# Beyond the Gene in Genetics: How Isoform-Resolved Analysis Empowers the Study of Both Common and Rare Genetic Variation

**DOI:** 10.1101/2025.03.31.25324931

**Authors:** Jeppe Malthe Mikkelsen, Dimitrios S. Kanakoglou, Chunxu Han, Peter Wad Sackett, Simone Tiberi, Kristoffer Vitting-Seerup

**Author notes:** Authors contributed equally and can freely change their order within their CVs (Jeppe Malthe Mikkelsen, Dimitrios S. Kanakoglou).

## Abstract

**Background:** Genetics is rapidly deepening our understanding of human health and disease by investigating both common and rare genetic variants and their influence on gene expression[1,2]. Alternative splicing is a molecular mechanism enabling a single gene to produce multiple protein isoforms with distinct biological functions[3]. However, while protein isoforms are ubiquitous in humans, we here show that they are rarely considered when investigating common or rare genetic variants.

**Methods:** To address this gap, we systematically assessed the impact of isoform-level analysis across 83 Quantitative Trait Loci (QTL) datasets and 76 million human genetic variants.

**Results:** Using strict colocalization, we find that ∼46% of genes associated with human phenotypes via Genome-Wide Association Studies (GWAS) are associated through isoform-level expression changes. Similarly, we find that 72% of rare pathogenic variants are interpreted differently depending on the isoform expressed in relevant tissues and cell types.

**Conclusions:** These findings establish isoform-level analysis as an essential approach for genetic research. Furthermore, they underscore the need to (re)analyze genetic data at isoform resolution, thereby unlocking deeper insights into human biology and expanding clinical applications.

## Supplementary_Table4_GWAS_trait_annotation for "Beyond the Gene in Genetics: How Isoform-Resolved Analysis Empowers the Study of Both Common and Rare Genetic Variation"

### Sheet: GWAS Trait Annotation
GWAS_trait	more_than_10_genes_w_QTLs	manual_annotation
waisttohip ratio adjusted for bmi	TRUE	Non-disease
waisthip index	TRUE	Non-disease
dilated cardiomyopathy mtag	FALSE
dilated cardiomyopathy	FALSE
idiopathic dilated cardiomyopathy	FALSE
heart failure	TRUE	Disease
gamma glutamyl transferase levels	TRUE	Non-disease
hypertrophic cardiomyopathy sarcomere negative	FALSE
hypertrophic cardiomyopathy	TRUE
left ventricular endsystolic volume	FALSE
left ventricular ejection fraction	FALSE
left ventricular global circumferential strain	FALSE
heart failure multivariate analysis	TRUE	Disease
right ventricular ejection fraction	TRUE
right ventricular ejection fraction mtag	FALSE
heel bone mineral density	TRUE	Non-disease
smoking initiation	TRUE	Non-disease
red blood cell count	TRUE	Non-disease
total cholesterol levels	TRUE	Non-disease
mean reticulocyte volume	TRUE	Non-disease
hematocrit	TRUE	Non-disease
hemoglobin concentration	TRUE	Non-disease
monocyte count	TRUE	Non-disease
mean corpuscular hemoglobin	TRUE	Non-disease
mean spheric corpuscular volume	TRUE	Non-disease
heel bone mineral density mtag	TRUE
depression	TRUE	Disease
height	TRUE	Non-disease
serum creatinine levels	TRUE	Non-disease
estimated glomerular filtration rate creatinine	TRUE	Non-disease
estimated glomerular filtration rate cystatin c	TRUE	Non-disease
brain morphology minp	TRUE	Non-disease
cortical surface area minp	TRUE
cortical surface area visual pc2	FALSE
mean platelet volume	TRUE	Non-disease
platelet distribution width	TRUE	Non-disease
platelet count	TRUE	Non-disease
cortical volume	TRUE
plateletcrit	TRUE	Non-disease
cd62l monocyte absolute count	FALSE
cd62l on monocyte	FALSE
cd62l monocyte monocyte	FALSE
lselectin level in chronic kidney disease with hypertension and no diabetes 48314	FALSE
eosinophil percentage of white cells	TRUE	Non-disease
eosinophil counts	TRUE	Non-disease
lselectin levels	FALSE
inflammatory bowel disease	TRUE	Disease
unilateral cleft lip	FALSE
serum levels of protein ero1b	FALSE
blood protein levels	TRUE	Non-disease
blond vs brownblack hair color	TRUE	Non-disease
monocyte percentage of white cells	TRUE	Non-disease
granulocyte percentage of myeloid white cells	TRUE	Non-disease
aspartate aminotransferase levels	TRUE	Non-disease
hip circumference adjusted for bmi	TRUE	Non-disease
a body shape index	TRUE	Non-disease
waisthip ratio	TRUE	Non-disease
gluteofemoral adipose tissue volumes adjusted for bmi and height	TRUE
hip index	TRUE	Non-disease
testicular germ cell tumor	TRUE	Disease
white blood cell count	TRUE	Non-disease
waist circumference adjusted for body mass index	TRUE	Non-disease
waist circumference adjusted for bmi joint analysis main effects and smoking interaction	TRUE	Non-disease
waist circumference adjusted for bmi adjusted for smoking behaviour	TRUE	Non-disease
waist circumference adjusted for bmi in nonsmokers	TRUE	Non-disease
body fat distribution trunk fat ratio	TRUE	Non-disease
body fat distribution leg fat ratio	TRUE	Non-disease
hand grip strength	TRUE	Non-disease
ldl cholesterol	TRUE	Non-disease
asthma	TRUE	Disease
prostate cancer	TRUE	Disease
breast cancer	TRUE	Disease
triglycerides	TRUE	Non-disease
systolic blood pressure x alcohol consumption interaction 2df test	TRUE	Non-disease
diastolic blood pressure x alcohol consumption light vs heavy interaction 2df test	TRUE
autoimmune neurological syndromes with antigad65 autoantibodies	TRUE
sleep health score	TRUE
morningness	TRUE	Non-disease
morning person	TRUE	Unknown
chronotype	TRUE	Non-disease
uridine levels	FALSE
lymphocyte count	TRUE	Non-disease
mean corpuscular volume	TRUE	Non-disease
reticulocyte count	TRUE	Non-disease
apolipoprotein a1 levels	TRUE	Non-disease
high density lipoprotein cholesterol levels	TRUE	Non-disease
urinary metabolite levels in chronic kidney disease	TRUE	Non-disease
basophil percentage of white cells	TRUE	Non-disease
neutrophil percentage of white cells	TRUE	Non-disease
2deoxyuridine levels	FALSE
urine cytidine levels in chronic kidney disease	FALSE
phosphatidylinositol 376 levels	FALSE
basophil count	TRUE	Non-disease
white matter microstructure axial diusivities	TRUE	Non-disease
liver enzyme levels alkaline phosphatase	TRUE	Non-disease
serum alkaline phosphatase levels	TRUE	Non-disease
educational attainment	TRUE	Non-disease
ephrin typeb receptor 2 levels	FALSE
serum levels of protein ephb2	FALSE
ephrin typeb receptor 2 levels ephb28225863	FALSE
hdl cholesterol levels	TRUE	Non-disease
hemoglobin	TRUE	Non-disease
systolic blood pressure	TRUE	Non-disease
diastolic blood pressure	TRUE	Non-disease
cardiovascular disease	TRUE	Disease
medication use for hypertension number of purchases	TRUE	Unknown
ldl standard gwa	TRUE	Non-disease
highdensity lipoprotein levels mtag	TRUE	Non-disease
red cell distribution width	TRUE	Non-disease
serum levels of protein icam4	FALSE
intercellular adhesion molecule 4 levels icam4655043	FALSE
intercellular adhesion molecule 4 levels	FALSE
blood pressure pleiotropy model 1 dbp adjusted for estimated causal effects x sbp	TRUE	Non-disease
blood pressure pleiotropy model 2 sbp adjusted for estimated causal effects x dbp	TRUE	Non-disease
lymphocytetomonocyte ratio	TRUE	Non-disease
sh3 domainbinding glutamic acidrichlike protein 3 levels	FALSE
vertexwise sulcal depth	TRUE	Non-disease
corneal resistance factor	TRUE	Non-disease
body mass index x sex x age interaction 4df test	FALSE
body mass index	TRUE	Non-disease
body mass index age 50	FALSE
adult body size	TRUE	Non-disease
problematic alcohol use mtag	TRUE	Unknown
serum 25hydroxyvitamin d levels	TRUE	Non-disease
vitamin d levels or covid19 mtag	TRUE
insomnia	TRUE	Disease
highsensitivity cardiac troponin t levels mtag	FALSE
highsensitivity cardiac troponin i concentration mtag	FALSE
creactive protein levels	TRUE	Non-disease
schizophrenia vs autism spectrum disorder ordinary least squares ols	TRUE	Disease
multitrait sex score	TRUE	Unknown
creactive protein levels mtag	TRUE	Non-disease
corneal resistance factor mtag	TRUE	Non-disease
central corneal thickness mtag	TRUE	Non-disease
reaction time	TRUE	Non-disease
alzheimers disease polygenic risk score upper quantile vs lower quantile	TRUE	Disease
bone mineral density hip	FALSE
femoral neck bone mineral density	TRUE	Non-disease
total body bone mineral density	TRUE	Non-disease
free cholesterol to total lipids ratio in large vldl	TRUE
proinsulin levels	FALSE
free cholesterol to total lipids in medium hdl percentage ukb data field 23642	TRUE
free cholesterol to total lipids in very large hdl percentage ukb data field 23632	TRUE
cholesterol in very large hdl ukb data field 23554	TRUE	Non-disease
cholesteryl esters in very large hdl ukb data field 23555	TRUE	Non-disease
concentration of large hdl particles ukb data field 23558	TRUE	Non-disease
cholesteryl esters in large hdl ukb data field 23562	TRUE	Non-disease
concentration of very large hdl particles ukb data field 23551	TRUE	Non-disease
total lipids in large hdl ukb data field 23559	TRUE	Non-disease
cholesterol in large hdl ukb data field 23561	TRUE
free cholesterol in large hdl ukb data field 23563	TRUE	Non-disease
phospholipids in very large hdl ukb data field 23553	TRUE
total lipids in very large hdl ukb data field 23552	TRUE	Non-disease
sphingomyelins levels ukb data field 23438	TRUE
free cholesterol to total lipids in small hdl percentage ukb data field 23647	TRUE
phospholipids to total lipids in large hdl percentage ukb data field 23634	TRUE	Non-disease
right hippocampal volume fissure	FALSE
phospholipids to total lipids in medium hdl percentage ukb data field 23639	TRUE	Non-disease
pyruvate levels	TRUE
hippocampal subfield right ca4 volume head	FALSE
colorectal cancer or advanced adenoma	TRUE	Disease
hemoglobin levels	TRUE	Non-disease
sex hormonebinding globulin levels adjusted for bmi	TRUE	Non-disease
sex hormonebinding globulin levels	TRUE	Non-disease
serum metabolite levels	TRUE	Non-disease
ldl cholesterol levels	TRUE	Non-disease
serum metabolite ratios in chronic kidney disease	TRUE
stearidonate 184n3 levels	FALSE
docosatrienoate 223n6 levels	FALSE
1stearoyl2docosahexaenoylgpc 180226 levels	FALSE
1docosahexaenoylgpc 226 levels	FALSE
eicosapentaenoate epa 205n3 levels	FALSE
ratio of polyunsaturated fatty acids to monounsaturated fatty acids	TRUE
phosphatidylcholineo363mh1phosphatidylcholinep362mh1 levels	FALSE
phosphatidylcholine332mh1phosphatidylethanolamine362mh1phosphatidate383mnh41 levels	FALSE
phosphatidylcholine333mh1phosphatidylethanolamine363mh1phosphatidate384mnh41 levels	FALSE
phosphatidylcholineo365mh1phosphatidylcholinep364mh1 levels	FALSE
phosphatidylcholine354mh1phosphatidylethanolamine384mh1phosphatidate405mnh41 levels	FALSE
phosphatidylcholine374mh1phosphatidylethanolamine404mh1phosphatidate425mnh41 levels	FALSE
phosphatidylcholine362mh1phosphatidylethanolamine392mh1phosphatidate413mnh41 levels	FALSE
phosphatidylcholine383mh1phosphatidylethanolamine413mh1phosphatidate434mnh41 levels	FALSE
phosphatidylcholineo385mh1phosphatidylcholinep384mh1 levels	FALSE
phosphatidylcholine320mh1phosphatidylethanolamine350mh1phosphatidate371mnh41 levels	FALSE
phosphatidylcholine353mh1phosphatidylethanolamine383mh1phosphatidate404mnh41 levels	FALSE
phosphatidylcholine342mh1phosphatidylethanolamine372mh1phosphatidate393mnh41 levels	TRUE
phosphatidylcholine374mh1phosphatidylethanolamine403mh1 levels	FALSE
phosphatidylcholineo405mh1phosphatidylcholinep404mh1 levels	FALSE
phosphatidylcholine383moac1phosphatidylserine422mh1 levels	FALSE
phosphatidylcholine363moac1phosphatidylserine402mh1 levels	FALSE
phosphatidylcholine365moac1phosphatidylserine404mh1 levels	FALSE
phosphatidylcholine405moac1phosphatidylserine444mh1 levels	FALSE
phosphatidylcholine406mh1phosphatidylethanolamine436mh1 levels	FALSE
cholesteryl ester183mnh41 levels	FALSE
phosphatidylethanolamineo386mh1phosphatidylcholinep355mh1 levels	FALSE
phosphatidylethanolamine342mh1 levels	FALSE
phosphatidylcholine404moac1phosphatidylserine443mh1 levels	FALSE
phosphatidylethanolamineo384mh1phosphatidylcholineo354mh1phosphatidylcholinep353mh1 levels	FALSE
phosphatidylcholine405mh1 levels	FALSE
phosphatidylcholine385mh1phosphatidylethanolamine415mh1phosphatidate436mnh41 levels	FALSE
cholesteryl ester204mnh41 levels	FALSE
phosphatidylcholineo406mh1phosphatidylcholinep405mh1 levels	FALSE
phosphatidylcholine363mh1phosphatidylethanolamine393mh1phosphatidate414mnh41 levels	FALSE
phosphatidylcholine384mh1phosphatidylethanolamine414mh1 levels	FALSE
diacylglycerol362mhh2o1 levels	FALSE
phosphatidylethanolamine385mh1 levels	FALSE
cholesteryl ester205mnh41 levels	FALSE
phosphatidylglycerol360mh1 levels	FALSE
fatty acid224mh1 levels	FALSE
lysophosphatidylcholine204mh1 levels	FALSE
phosphatidate412mh1 levels	FALSE
phosphatidylglycerol340mh1 levels	FALSE
fatty acid204mh1 levels	FALSE
phosphatidate342mh1 levels	FALSE
fatty acid225mh1 levels	FALSE
phosphatidate391mh1 levels	FALSE
phosphatidylcholine384moac1phosphatidylserine423mh1 levels	FALSE
cholesteryl ester160mnh41 levels	FALSE
phosphatidylcholine424moac1 levels	FALSE
diacylglycerol363mhh2o1 levels	FALSE
phosphatidylinositolo360mh1phosphatidylglycerol370moac1 levels	FALSE
sphingomyelin449mh1 levels	FALSE
triacylglycerol543mnh41 levels	FALSE
triacylglycerol564mnh41 levels	FALSE
phosphatidate434mh1 levels	FALSE
phosphatidylinositol361moac1 levels	FALSE
phosphatidylinositol360moac1 levels	FALSE
phosphatidylinositol362mh1 levels	TRUE
phosphatidylinositol364mh1 levels	FALSE
phosphatidylinositol384mh1 levels	FALSE
phosphatidylserine352moac1 levels	FALSE
phosphatidylserine425moac1 levels	FALSE
phosphatidylserine427moac1 levels	FALSE
phosphatidylinositol342mh1 levels	TRUE
arachidonate 204n6 levels advanced age	FALSE
1stearoyl2arachidonoylgpc 180204 levels advanced age	FALSE
arachidonate 204n6 levels elderly offspring	FALSE
triacylglycerol566mnh41 levels	FALSE
triacylglycerol567mnh41 levels	FALSE
triacylglycerol589mnh41 levels	FALSE
dehydrocholesteryl ester 160 levels	FALSE
cholesteryl ester 150 levels	FALSE
lysophosphatidylinositol 204 sn1 levels	FALSE
1stearoyl2arachidonoylgpc 180204 levels elderly offspring	FALSE
trans fatty acid levels	FALSE
phosphatidylethanolamineether levels	FALSE
plasma omega3 polyunsaturated fatty acid levels alphalinolenic acid	FALSE
resting heart rate	TRUE	Non-disease
arachidonoylcholine levels	FALSE
tyrosine levels	TRUE
phosphatidylcholine diacyl c365 levels	FALSE
phosphatidylglycerol353mh1 levels	FALSE
phosphatidylserine446moac1 levels	FALSE
phosphatidylcholine diacyl c426 levels	FALSE
lysophosphatidylcholine 180 sn2 levels	FALSE
phosphatidylcholine diacyl c421 levels	FALSE
phosphatidylcholine 181226 a levels	FALSE
phosphatidylcholine acylalkyl c425 levels	FALSE
sphingomyeline c180 levels	FALSE
phosphatidylethanolamine 181226 a levels	FALSE
sphingomyeline c161 levels	FALSE
electrocardiogram morphology amplitude at temporal datapoints	TRUE	Non-disease
colorectal cancer	TRUE	Disease
plasma omega6 polyunsaturated fatty acid levels gammalinolenic acid	FALSE
triglyceride levels x long total sleep time interaction 2df test	TRUE
hdl cholesterol	TRUE	Non-disease
electrocardiographic traits multivariate	TRUE
crohns disease	TRUE	Disease
serum metabolite concentrations in chronic kidney disease	TRUE
free cholesterol to total lipids ratio in very large vldl	TRUE
cholesteryl esters to total lipids ratio in medium vldl	TRUE	Non-disease
qrs duration	TRUE	Non-disease
triglycerides to total lipids ratio in very small vldl	TRUE
triglycerides to total lipids ratio in very large vldl	TRUE	Non-disease
phospholipids to total lipids ratio in medium vldl	TRUE	Non-disease
triglycerides to total lipids ratio in medium vldl	TRUE	Non-disease
1myristoyl2eicosapentaenoylgpc 140205 levels	FALSE
linoleoylarachidonoylglycerol 182204 2 levels	FALSE
oleoylarachidonoylglycerol 181204 2 levels	FALSE
free cholesterol to total lipids ratio in medium vldl	TRUE
cholesterol to total lipids ratio in small vldl	TRUE	Non-disease
phosphatidylcholine diacyl c362 levels	FALSE
cholesteryl esters to total lipids ratio in small vldl	TRUE	Non-disease
triglycerides to total lipids ratio in small vldl	TRUE	Non-disease
free cholesterol to total lipids ratio in small vldl	TRUE	Non-disease
cholesterol to total lipids ratio in very large vldl	TRUE	Non-disease
qt interval	TRUE	Non-disease
free cholesterol to total lipids in very large vldl percentage ukb data field 23587	TRUE
cholesteryl esters to total lipids in very large vldl percentage ukb data field 23586	TRUE
phospholipids to total lipids in medium vldl percentage ukb data field 23594	TRUE
triglycerides to total lipids in medium vldl percentage ukb data field 23598	TRUE
cholesterol to total lipids in large vldl percentage ukb data field 23590	TRUE	Non-disease
cholesterol to total lipids in medium vldl percentage ukb data field 23595	TRUE
triglycerides to total lipids in very small vldl percentage ukb data field 23608	TRUE
free cholesterol to total lipids in large ldl percentage ukb data field 23617	TRUE
cholesterol to total lipids in very large vldl percentage ukb data field 23585	TRUE
cholesteryl esters to total lipids in large vldl percentage ukb data field 23591	TRUE
free cholesterol to total lipids in medium vldl percentage ukb data field 23597	TRUE
cholesteryl esters to total lipids in medium vldl percentage ukb data field 23596	TRUE
triglycerides to total lipids in very large vldl percentage ukb data field 23588	TRUE
plasma 1stearoyl2docosahexaenoylgpc 180226 levels in chronic kidney disease	FALSE
cholesterol to total lipids ratio in medium vldl	TRUE	Non-disease
free cholesterol levels	FALSE
phosphatidylcholine 160180 levels	FALSE
phosphatidylcholine 140204 levels	FALSE
phosphatidylcholine 345 levels	FALSE
phosphatidylethanolamine 160181 levels	FALSE
phosphatidylethanolamine 160182 levels	FALSE
total free cholesterol levels	TRUE	Non-disease
cholesteryl esters to total lipids ratio in large vldl	TRUE	Non-disease
total phosphatidylethanolamine levels	FALSE
cholesterol to total lipids ratio in large vldl	TRUE	Non-disease
ldl cholesterol levels x short total sleep time interaction 2df test	TRUE	Non-disease
cholesteryl ester levels	FALSE
free cholesterol levels in very small vldl	TRUE	Non-disease
cholesterol levels in very small vldl	TRUE	Non-disease
total lipid levels in very small vldl	TRUE	Non-disease
concentration of very small vldl particles	TRUE
cholesteryl ester levels in very small vldl	TRUE	Non-disease
phospholipid levels in very small vldl	TRUE
phospholipids to total lipids ratio in very large hdl	TRUE	Non-disease
phosphatidylcholine375mh1phosphatidylethanolamine405mh1phosphatidate426mnh41 levels	FALSE
phosphatidylcholine407mh1 levels	FALSE
phosphatidylcholine362moac1phosphatidylserine401mh1 levels	FALSE
phosphatidylcholine365mh1phosphatidylethanolamine395mh1phosphatidate416mnh41 levels	FALSE
phosphatidylcholine373moac1phosphatidylserine412mh1 levels	FALSE
phosphatidylcholineo354moac1phosphatidylcholinep353moac1 levels	FALSE
phosphatidylcholine396moac1 levels	FALSE
phosphatidylcholine404mh1phosphatidylethanolamine434mh1 levels	FALSE
phosphatidylcholine406moac1phosphatidylserine445mh1 levels	FALSE
phosphatidylcholine524moac1 levels	FALSE
phosphatidylcholine445moac1 levels	FALSE
phosphatidylcholine386mh1phosphatidylethanolamine416mh1 levels	FALSE
phosphatidylcholineo364mh1phosphatidylcholinep363mh1 levels	FALSE
phosphatidylcholineo384mh1phosphatidylcholinep383mh1 levels	FALSE
phosphatidylcholine382mh1phosphatidylethanolamine412mh1 levels	FALSE
phosphatidylcholineo445mh1phosphatidylcholinep444mh1 levels	FALSE
phosphatidylcholineo426moac1phosphatidylcholinep425moac1 levels	FALSE
phosphatidylcholineo445moac1phosphatidylcholinep444moac1 levels	FALSE
cholesteryl ester182mnh41 levels	FALSE
phosphatidylethanolamine340mh1 levels	FALSE
phosphatidylethanolamine362mh1 levels	FALSE
phosphatidylethanolamine352mh1 levels	FALSE
diacylglycerol386mhh2o1 levels	FALSE
diacylglycerol385mhh2o1 levels	FALSE
cholesteryl ester203mnh41 levels	FALSE
cholesteryl ester225mnh41 levels	FALSE
phosphatidylethanolamineo383mh1phosphatidylethanolaminep382mh1 levels	FALSE
phosphatidylethanolamineo386mh1phosphatidylethanolaminep385mh1 levels	FALSE
phosphatidylethanolamineo405mh1phosphatidylethanolaminep404mh1 levels	FALSE
phosphatidylethanolamineo385mh1phosphatidylethanolaminep384mh1 levels	FALSE
phosphatidylethanolamineo406mh1phosphatidylethanolaminep405mh1 levels	FALSE
phosphatidylethanolamine372mh1 levels	FALSE
phosphatidylethanolamine383mh1 levels	FALSE
phosphatidylethanolamine373mh1 levels	FALSE
phosphatidylethanolamine382mh1 levels	FALSE
phosphatidylethanolamine384mh1 levels	FALSE
diacylglycerol384mhh2o1 levels	FALSE
phosphatidylcholineo333mh1phosphatidylcholinep332mh1phosphatidylethanolamineo363mh1 levels	FALSE
phosphatidylethanolamine363mh1 levels	FALSE
cholesteryl ester140mnh41 levels	FALSE
phosphatidylethanolamineo363mh1phosphatidylethanolaminep362mh1 levels	FALSE
phosphatidylethanolamineo365mh1phosphatidylethanolaminep364mh1 levels	FALSE
phosphatidylethanolamineo364mh1phosphatidylethanolaminep363mh1 levels	FALSE
phosphatidylethanolamine406mh1 levels	FALSE
phosphatidylethanolamineo343mh1phosphatidylethanolaminep342mh1 levels	FALSE
phosphatidylethanolamine394mh1 levels	FALSE
diacylglycerol383mhh2o1 levels	TRUE
phosphatidylinositol363mh1 levels	FALSE
lysophosphatidylethanolamine204mh1 levels	FALSE
lysophosphatidylethanolamine182mh1 levels	FALSE
lysophosphatidylethanolamine224mh1 levels	FALSE
lysophosphatidylcholine226mh1 levels	FALSE
lysophosphatidylcholine2o180mh1 levels	FALSE
lysophosphatidylcholineo161mh1lysophosphatidylcholinep160mh1 levels	FALSE
phosphatidylinositol380mh1 levels	FALSE
fatty acid184mh1 levels	FALSE
fatty acid203mh1 levels	FALSE
fatty acid226mh1 levels	FALSE
phosphatidylinositol350mh1 levels	FALSE
phosphatidylinositol352mh1 levels	FALSE
phosphatidylinositol340mh1 levels	FALSE
lysophosphatidylethanolamineo181mh1lysophosphatidylethanolaminep180mh1 levels	FALSE
lysophosphatidylethanolaminep200mh1 levels	FALSE
cholesteryl ester226mnh41 levels	FALSE
phosphatidylcholine312mh1phosphatidylethanolamine342mh1phosphatidate363mnh41 levels	FALSE
triacylglycerol526mnh41 levels	FALSE
triacylglycerol547mnh41 levels	FALSE
triacylglycerol568mnh41 levels	FALSE
triacylglycerol587mnh41 levels	FALSE
triacylglycerol5810mnh41 levels	FALSE
triacylglycerol588mnh41 levels	FALSE
triacylglycerol565mnh41 levels	FALSE
phosphatidylcholine352mh1phosphatidylethanolamine382mh1phosphatidate403mnh41 levels	FALSE
phosphatidylcholine344mh1phosphatidylethanolamine374mh1phosphatidate395mnh41 levels	FALSE
sphingomyelin342mh1 levels	FALSE
sphingomyelin362mh1 levels	FALSE
sphingomyelin382mh1 levels	FALSE
phosphatidylserine405mh1phosphatidylglycerol407mnh41 levels	FALSE
phosphatidylserinep421mh1phosphatidylglycerolp426mnh41 levels	FALSE
phosphatidylcholine320moac1 levels	FALSE
phosphatidylcholine322mh1phosphatidylethanolamine352mh1phosphatidate373mnh41 levels	FALSE
phosphatidylcholine332moac1phosphatidylserine371mh1 levels	FALSE
phosphatidylinositolo360mh1 levels	FALSE
phosphatidylcholine355moac1phosphatidylserine394mh1 levels	FALSE
phosphatidylcholine343mh1phosphatidylethanolamine373mh1phosphatidate394mnh41 levels	FALSE
phosphatidylcholine342moac1phosphatidylserine381mh1 levels	FALSE
phosphatidylserine403mh1phosphatidylglycerol405mnh41 levels	FALSE
phospholipids in idl ukb data field 23525	TRUE
phospholipids in very small vldl ukb data field 23518	TRUE
free cholesterol in very small vldl ukb data field 23521	TRUE
cholesterol in very small vldl ukb data field 23519	TRUE
cholesteryl esters in very small vldl ukb data field 23520	TRUE
concentration of very small vldl particles ukb data field 23516	TRUE
c204 lysophosphatidylcholine levels in chronic kidney disease	FALSE
c384 phosphatidylcholine levels in chronic kidney disease	FALSE
plasma stearoylarachidonoylglycerol 180204 1 levels in chronic kidney disease	FALSE
free cholesterol to total lipids ratio in large hdl	TRUE	Non-disease
alkenylphosphatidylethanolamine p190204 b levels	FALSE
lysoalkenylphosphatidylcholine p180 levels	FALSE
total lipid levels in idl	TRUE	Non-disease
phospholipid levels in idl	TRUE	Non-disease
total lipids in very small vldl ukb data field 23517	TRUE
phosphatidylcholineether levels	FALSE
triglyceride levels	TRUE	Non-disease
neutrophil count	TRUE	Non-disease
sphingomyelin d182140 d181141 levels	FALSE
sphingomyelin d181201 d182200 levels	FALSE
triglyceride levels in medium vldl	TRUE	Non-disease
total lipid levels in vldl	TRUE	Non-disease
cholesterol to total lipids ratio in small hdl	TRUE	Non-disease
phosphatidylcholine396moac1phosphatidylserine435mh1 levels	FALSE
phosphatidylinositolo330mh1 levels	FALSE
triglycerides in medium ldl ukb data field 23543	TRUE
triglyceride levels in ldl	TRUE	Non-disease
phosphatidylinositol 160203 a levels	FALSE
lysophosphatidylinositol 182 sn2 levels	FALSE
phosphatidylethanolamine 180203 a levels	FALSE
cholesterol levels in large vldl	TRUE	Non-disease
cholesteryl esters to total lipids ratio in medium hdl	TRUE	Non-disease
triglyceride levels in large vldl	TRUE	Non-disease
red blood cell fatty acid levels	FALSE
delta6 desaturase activity	FALSE
hdl cholesterol levels x long total sleep time interaction 2df test	TRUE
hdl cholesterol levels x short total sleep time interaction 2df test	TRUE	Non-disease
metabolite levels	TRUE	Unknown
phosphatidylcholine364mh1phosphatidylethanolamine394mh1phosphatidate415mnh41 levels	FALSE
phosphatidate405moac1phosphatidylglycerol395mh1 levels	FALSE
phosphatidylcholine408mh1 levels	FALSE
phosphatidate456mh1 levels	FALSE
phosphatidylcholines 408 levels	FALSE
lysophosphatidylcholines 204 levels	FALSE
alkenylphosphatidylethanolamine p181204 a levels	FALSE
phosphatidylcholine diacyl c384 levels	FALSE
diacylglycerol 180204 levels	FALSE
phosphatidylcholine 332 levels	FALSE
phosphatidylethanolamine 170182 levels	FALSE
phosphatidylethanolamine 15mhda182 levels	FALSE
cholesterol total	TRUE	Non-disease
creactive protein levels or hdlcholesterol levels pleiotropy	TRUE
creactive protein levels or triglyceride levels pleiotropy	TRUE
change in serum metabolite levels	FALSE
change in serum metabolite levels cms	FALSE
serum metabolite levels cms	TRUE	Non-disease
iron status biomarkers total iron binding capacity	FALSE
low density lipoprotein cholesterol levels	TRUE	Non-disease
12dilinoleoylgpc 182182 levels	FALSE
1stearoyl2linoleoylgpc 180182 levels	FALSE
1palmitoyl2docosahexaenoylgpc 160226 levels	FALSE
1palmitoyl2dihomolinolenoylgpc 160203n3 or 6 levels	FALSE
1linoleoyl2linolenoylgpc 182183 levels	FALSE
1linoleoylgpc 182 levels	FALSE
1linoleoylgpe 182 levels	FALSE
adrenate 224n6 levels	FALSE
1oleoyl2linoleoylgpe 181182 levels	FALSE
1linoleoylgpi 182 levels	FALSE
lowdensity lipoprotein levels mtag	TRUE	Non-disease
phosphatidylcholine diacyl c385 levels	FALSE
phosphatidylcholine diacyl c406 levels	FALSE
phosphatidylinositolo361mh1 levels	FALSE
free cholesterol to total lipids in idl percentage ukb data field 23612	TRUE
1linoleoylglycerophosphoethanolamine levels	FALSE
phosphatidylcholine acylalkyl c385 levels	FALSE
phosphatidylcholine diacyl c240 levels	FALSE
phosphatidylcholine acylalkyl c364 levels	FALSE
phosphatidylethanolamine 160203 levels	FALSE
phosphatidylethanolamine 181182 levels	FALSE
phosphatidylethanolamine 181181 levels	FALSE
plasma omega6 polyunsaturated fatty acid levels arachidonic acid	FALSE
plasma omega6 polyunsaturated fatty acid levels linoleic acid	FALSE
serum omega3 polyunsaturated fatty acid concentration in metabolic syndrome	FALSE
serum omega6 to omega3 polyunsaturated fatty acid ratio in metabolic syndrome	FALSE
serum docosahexaenoic fatty acid concentration in metabolic syndrome	FALSE
aortic valve stenosis	FALSE
lipid metabolism phenotypes	TRUE
metabolic traits	TRUE	Non-disease
plasma omega3 polyunsaturated fatty acid levels docosapentaenoic acid	FALSE
agerelated diseases mortality and associated endophenotypes	TRUE
agerelated disease endophenotypes	TRUE
12dilinoleoylgpe 182182 levels	FALSE
1stearoyl2dihomolinolenoylgpi 180203n3 or 6 levels	FALSE
nonhdl cholesterol levels	TRUE	Non-disease
phosphatidylcholine diacyl c344 levels	FALSE
lysophosphatidylcholine acyl c204 levels	FALSE
phosphatidylcholine diacyl c364 levels	FALSE
phosphatidylcholine acylalkyl c365 levels	FALSE
sphingomyeline c181 levels	FALSE
degree of unsaturation	TRUE
vitamin c levels	TRUE
1stearoyl2arachidonoylgpc 180204 levels in elite athletes	FALSE
other polyunsaturated fatty acid levels than 182	FALSE
ratio of bisallylic bonds to double bonds in lipids	FALSE
lysophosphatidylcholine 182 sn1 levels	FALSE
arachidonate 204n6 levels	FALSE
1arachidonoylglycerophosphocholine levels metabolon platform	FALSE
1arachidonoylglycerophosphocholine levels biocrates platform	FALSE
phosphatidylcholine acylalkyl c386 levels	FALSE
phosphatidylcholine acylalkyl c403 levels	FALSE
lysophosphatidylcholine acyl c182 levels	FALSE
sphingomyeline c202 levels	FALSE
hydroxysphingomyeline c222 levels	FALSE
1arachidonoylgpc 204n6 levels in elite athletes	FALSE
plasma omega6 polyunsaturated fatty acid levels dihomogammalinolenic acid	FALSE
sum eosinophil basophil counts	TRUE	Non-disease
youthful appearance selfreported	TRUE	Non-disease
cis58111417eicosapentaenoic acid c205n3 levels in coronary artery disease	FALSE
hematology traits	FALSE
sphingomyelin d181181 d182180 levels	FALSE
1palmityl2linoleoylgpc o160182 levels	FALSE
x24870 levels	FALSE
sphingomyelin d182210 d162230 levels	FALSE
arachidonate 204n6todihomolinolenate 203n3 or n6 ratio	FALSE
1pentadecanoyl2arachidonoylgpc 150204 levels	FALSE
1oleoyl2docosahexaenoylgpe 181226 levels	FALSE
1palmitoleoyl2linolenoylgpc 161183 levels	FALSE
1adrenoylgpc 224 levels	FALSE
hemoglobin a1c levels	TRUE	Non-disease
diacylglycerol342mhh2o1 levels	FALSE
phosphatidylserineo426mh1 levels	FALSE
plasma adrenate 224n6 levels in chronic kidney disease	FALSE
phosphatidylcholines 344 levels	FALSE
phosphatidylcholines 363b levels	FALSE
plasma 1linoleoyl2linolenoylgpc 182183 levels in chronic kidney disease	FALSE
plasma 1stearoyl2arachidonoylgpe 180204 levels in chronic kidney disease	FALSE
alkenylphosphatidylethanolamine p181181 levels	FALSE
alkenylphosphatidylethanolamine p181181 b levels	FALSE
phosphatidylcholine diacyl c343 levels	FALSE
alkenylphosphatidylethanolamine p180181 levels	FALSE
phosphatidylinositol 180181 levels	FALSE
phosphatidylcholine 331 levels	FALSE
alkenylphosphatidylethanolamine p180183 levels	FALSE
phosphatidylethanolamine 180181 levels	FALSE
alkenylphosphatidylcholine p160183 levels	FALSE
total phosphatidylinositol levels	FALSE
laryngeal squamous cell carcinoma	FALSE
fatty acid desaturase activity serum	FALSE
fatty acid desaturase activity adipose tissue	FALSE
sphingomyelin levels	TRUE	Non-disease
mean corpuscular hemoglobin concentration	TRUE	Non-disease
heart rate	TRUE
citrate levels	TRUE
1palmitoyl2oleoylgpi 160181 levels	FALSE
1stearoyl2linoleoylgpi 180182 levels	FALSE
1palmitoyl2linoleoylgpi 160182 levels	FALSE
1palmitoyl2linoleoylgpe 160182 levels	FALSE
plasma 11enylstearoyl2arachidonoylgpe p180204 levels in chronic kidney disease	FALSE
plasma 1arachidonoylgpi 204 levels in chronic kidney disease	FALSE
plasma 1arachidonylglycerol 204 levels in chronic kidney disease	FALSE
alkenylphosphatidylethanolamine p181203 a levels	FALSE
phosphatidylcholine 150203 levels	FALSE
phosphatidylethanolamine 15mhda181 levels	FALSE
platelettolymphocyte ratio	TRUE	Non-disease
plasma omega6 polyunsaturated fatty acid levels adrenic acid	FALSE
fasting glucose	TRUE	Non-disease
fasting blood glucose	FALSE
homeostasis model assessment of betacell function	FALSE
plasma omega3 polyunsaturated fatty acid level eicosapentaenoic acid	FALSE
fasting blood glucose bmi interaction	FALSE
phosphatidylcholine acylalkyl c362 levels	FALSE
11enylpalmitoyl2arachidonoylgpc p160204 levels in elite athletes	FALSE
phosphatidylcholines 384b levels	FALSE
phosphatidylcholine 170182 levels	FALSE
phosphatidylcholine acylalkyl c382 levels	FALSE
phosphatidylcholine diacyl c322 levels	FALSE
phosphatidylcholine 171182 levels	FALSE
phosphatidylcholine acylalkyl c342 levels	FALSE
phosphatidylcholine acylalkyl c363 levels	FALSE
1stearoyl2linoleoylgpe 180182 levels	FALSE
free cholesterol levels in very large vldl	TRUE	Non-disease
cholesterol levels in chylomicrons and extremely large vldl	TRUE
cholesteryl ester levels in chylomicrons and extremely large vldl	TRUE
total lipid levels in chylomicrons and extremely large vldl	TRUE
concentration of chylomicrons and extremely large vldl particles	TRUE
free cholesterol levels in chylomicrons and extremely large vldl	TRUE
total lipid levels in very large vldl	TRUE	Non-disease
concentration of very large vldl particles	TRUE	Non-disease
citrate levels ukb data field 23473	TRUE
average diameter for vldl particles	TRUE
cholesteryl esters to total lipids ratio in small ldl	TRUE
phospholipids to total lipids in small ldl percentage ukb data field 23624	TRUE
cholesteryl ester 204 levels	FALSE
phospholipids to total lipids ratio in small ldl	TRUE
diacylglycerol 160204 levels	FALSE
diacylglycerol 160225 levels	FALSE
diacylglycerol 160226 levels	FALSE
lysophosphatidylcholine 205 sn1 levels	FALSE
lysophosphatidylcholine 205 sn2 levels	FALSE
free cholesterol levels in large vldl	TRUE	Non-disease
triacylglycerol 543 nl181 levels	FALSE
total lipid levels in large vldl	TRUE	Non-disease
phospholipid levels in large vldl	TRUE	Non-disease
concentration of large vldl particles	TRUE	Non-disease
triglyceride levels in very large vldl	TRUE	Non-disease
1palmitoyl2meadoylgpc 160203n9 levels	FALSE
triglycerides to total lipids ratio in very large hdl	TRUE	Non-disease
cholesteryl esters to total lipids ratio in very large vldl	TRUE
phospholipids to total lipids in very large hdl percentage ukb data field 23629	TRUE	Non-disease
plasma arachidonoylcholine levels in chronic kidney disease	FALSE
phosphatidylcholines 364b levels	FALSE
phosphatidylethanolamine 384a levels	FALSE
free cholesterol to total lipids ratio in medium ldl	TRUE	Non-disease
phospholipids to total lipids ratio in large hdl	TRUE	Non-disease
phosphatidylcholine 160182 levels	FALSE
free cholesterol to total lipids ratio in large ldl	TRUE	Non-disease
cholesterol to total lipids ratio in large hdl	TRUE	Non-disease
free cholesterol in very large hdl ukb data field 23556	TRUE	Non-disease
myeloid white cell count	TRUE	Non-disease
granulocyte count	TRUE	Non-disease
sum neutrophil eosinophil counts	TRUE	Non-disease
phosphatidylcholine diacyl c363 levels	FALSE
cholesteryl ester levels in very large vldl	TRUE	Non-disease
lysophosphatidylcholine 226 sn1 levels	FALSE
sphingomyeline c160 levels	FALSE
breast milk fatty acid composition maternal genotype effect	FALSE
breast milk fatty acid composition infant genotype effect	FALSE
prenylcysteine oxidase 1 levels	FALSE
fasting glucose adjusted for bmi	FALSE
phosphatidylcholines 354 levels	FALSE
phosphatidylcholines 375 levels	FALSE
cholesteryl ester 202 levels	FALSE
dehydrocholesteryl ester 182 levels	FALSE
phosphatidylcholine 160203 a levels	FALSE
lysophosphatidylinositol 182 sn1 levels	FALSE
alkylphosphatidylcholine o160203 levels	FALSE
phosphatidylcholine 181203 levels	FALSE
total phosphatidylcholine levels	FALSE
phosphatidylcholine 180204 levels	FALSE
fasting mean diameter of hdl particles	FALSE
very low density lipoprotein cholesterol levels	TRUE
glycated hemoglobin levels	TRUE	Non-disease
alkenylphosphatidylethanolamine p181203 b levels	FALSE
phosphatidylcholine acylalkyl c383 levels	FALSE
alkenylphosphatidylethanolamine p160203 a levels	FALSE
alkenylphosphatidylcholine p363 levels	FALSE
sleep duration	TRUE	Non-disease
phosphatidylinositol levels	FALSE
1palmitoyl2stearoylgpc 160180 levels	FALSE
1stearoyl2arachidonoylgpe 180204 levels	FALSE
1lignoceroylgpc 240 levels	FALSE
11enylpalmitoylgpc p160 levels	FALSE
11enylstearoylgpe p180 levels	FALSE
1arachidonoylgpe 204n6 levels	FALSE
1stearoylgpc 180 levels	FALSE
1linoleoyl2arachidonoylgpc 182204n6 levels	FALSE
1palmitoyl2arachidonoylgpi 160204 levels	FALSE
1stearoyl2arachidonoylgpi 180204 levels	FALSE
c363 phosphatidylcholine levels in chronic kidney disease	FALSE
glycosaminoglycan xylosylkinase levels	FALSE
total lipids in large vldl ukb data field 23496	TRUE
concentration of large vldl particles ukb data field 23495	TRUE
cholesteryl esters to total lipids in medium hdl percentage ukb data field 23641	TRUE
total lipids in very large vldl ukb data field 23489	TRUE
phospholipids in very large vldl ukb data field 23490	TRUE
cholesterol in very large vldl ukb data field 23491	TRUE	Non-disease
free cholesterol in very large vldl ukb data field 23493	TRUE
triglycerides in large vldl ukb data field 23501	TRUE
free cholesterol in large vldl ukb data field 23500	TRUE
total triglycerides levels ukb data field 23407	TRUE
triglycerides in vldl ukb data field 23408	TRUE
phosphatidylcholines 384c levels	FALSE
phosphatidylcholines 386a levels	FALSE
alkenylphosphatidylethanolamine p181183 levels	FALSE
phosphatidylinositol 160161 levels	FALSE
lysoalkylphosphatidylcholine o180 levels	FALSE
oxidized cholesteryl ester 182 o levels	FALSE
phosphatidylcholine 395 a levels	FALSE
alkylphosphatidylethanolamine o341 levels	FALSE
plasma eicosapentaenoate epa 205n3 levels in chronic kidney disease	FALSE
phosphatidylinositol 180203 a levels	FALSE
lysophosphatidylethanolamine 181 sn2 levels	FALSE
plasma 1myristoyl2arachidonoylgpc 140204 levels in chronic kidney disease	FALSE
plasma 1linoleoyl2arachidonoylgpc 182204n6 levels in chronic kidney disease	FALSE
plasma 12dipalmitoylgpc 160160 levels in chronic kidney disease	FALSE
cholesteryl ester 182 levels	FALSE
lysophosphatidylcholine 180 sn1 levels	FALSE
phosphatidylserine 383 levels	FALSE
phosphatidylcholine 181181 levels	FALSE
phosphatidylcholine 182182 levels	FALSE
phosphatidylcholine 181182 levels	FALSE
phosphatidylcholine 180182 levels	FALSE
alkylphosphatidylcholine o181181 levels	FALSE
alkylphosphatidylcholine o341 levels	FALSE
alkylphosphatidylcholine o180182 levels	FALSE
bipolar disorder	TRUE	Disease
lysophosphatidylcholine levels	FALSE
lysophosphatidylethanolamine levels	FALSE
phosphatidylcholine levels	TRUE	Non-disease
ldl cholesterol levels x long total sleep time interaction 2df test	TRUE	Non-disease
linoleoylarachidonoylglycerol 182204 1 levels	FALSE
1stearoyl2oleoylgpi 180181 levels	FALSE
sphingomyelin d182241 d181242 levels	FALSE
1arachidonoylgpi 204 levels	FALSE
appendicular lean mass	TRUE	Non-disease
plasma arachidonate 204n6 levels in chronic kidney disease	FALSE
plasma docosapentaenoate n3 dpa 225n3 levels in chronic kidney disease	FALSE
plasma docosatrienoate 223n6 levels in chronic kidney disease	FALSE
alkenylphosphatidylethanolamine p181182 b levels	FALSE
lysophosphatidylcholine 183 sn1 a levelslysophosphatidylcholine 183 sn2 b levels	FALSE
ldl cholesterol x physical activity interaction 2df test	TRUE	Non-disease
fasting linoleic acid 182	FALSE
postprandial linoleic acid 182	FALSE
brain morphology mostest	TRUE	Non-disease
hydroxypalmitoyl sphingomyelin d181160oh levels	FALSE
11enylpalmitoyl2oleoylgpc p160181 levels	TRUE
11enylpalmitoyl2palmitoylgpc p160160 levels	FALSE
11enyloleoylgpc p181 levels	FALSE
vertexwise cortical thickness	TRUE	Non-disease
1dihomolinoleoylgpc 202 levels	FALSE
cortical thickness	TRUE	Non-disease
phosphatidylinositol 15mhda204 levelsphosphatidylinositol 170204 levels	FALSE
phosphatidylinositol 181182 levels	FALSE
phosphatidylinositol 362 levels	FALSE
phosphatidylinositol 160204 levels	FALSE
alkenylphosphatidylethanolamine p190204 a levels	FALSE
phosphatidylinositol 180204 levels	FALSE
lysophosphatidylcholine 182 sn2 levels	FALSE
phosphatidylethanolamine levels	FALSE
metabolic syndrome	TRUE	Disease
balding type 1	TRUE	Disease
sphingomyelin d181202 d182201 d161222 levels	FALSE
c5610 triacylglycerol levels in chronic kidney disease	FALSE
2linoleoylgpe 182 levels	FALSE
cholesteryl ester150mnh41 levels	FALSE
alkenylphosphatidylethanolamine p180204 levels	FALSE
alkenylphosphatidylethanolamine p160204 levels	FALSE
alkenylphosphatidylethanolamine p170204 a levels	FALSE
alkenylphosphatidylethanolamine p170204 b levels	FALSE
phosphatidylinositol 15mhda182 levelsphosphatidylinositol 170182 levels	FALSE
diacylglycerol 181203 levels	FALSE
ceramide d181241 levels	FALSE
lysophosphatidylcholine 224 sn1 levels	FALSE
phosphatidylcholine 160203 b levels	FALSE
phosphatidylcholine 366 a levels	FALSE
phosphatidylcholine 180224 levels	FALSE
phosphatidylcholine 180225 n3 levelsphosphatidylcholine 201204 levels	FALSE
phosphatidylethanolamine 180182 levels	FALSE
alkylphosphatidylethanolamine o180204 levels	FALSE
alkenylphosphatidylcholine p160205 levels	FALSE
alkenylphosphatidylcholine p150204 a levels	FALSE
alkenylphosphatidylcholine p150204 b levels	FALSE
asparagine levels	FALSE
plasma free asparagine levels	FALSE
chronic obstructive pulmonary diseaserelated biomarkers	FALSE
urine x24680 levels in chronic kidney disease	FALSE
isoaspartyl peptidaselasparaginase levels	FALSE
smoking initiation ever regular vs never regular mtag	TRUE	Non-disease
serum uric acid levels	TRUE	Non-disease
medication use calcium channel blockers	TRUE	Unknown
glomerular filtration rate creatinine	TRUE	Non-disease
urate levels	TRUE	Non-disease
gout	TRUE	Disease
blood urea nitrogen levels	TRUE	Non-disease
estimated glomerular filtration rate	TRUE	Non-disease
chronic kidney disease	TRUE
creatinine levels	TRUE	Non-disease
cystatin c levels	TRUE	Non-disease
photoreceptor cell layer thickness phenotypes mtag	TRUE	Non-disease
nonatopic asthma andor bmi	FALSE
bipolar disorder mtag	TRUE	Disease
calcium levels	TRUE	Non-disease
body mass index mtag	TRUE	Non-disease
cortical surface area	TRUE	Non-disease
vertexwise cortical surface area	TRUE	Non-disease
alanine aminotransferase levels	TRUE	Non-disease
liver enzyme levels alanine transaminase	TRUE	Non-disease
creactive protein	TRUE	Non-disease
lung function fev1fvc	TRUE	Non-disease
vitamin d levels	TRUE	Non-disease
factor vii activity	TRUE
udpglucuronic acid decarboxylase 1 levels	FALSE
venous thromboembolism or factor vii levels pleiotropy	TRUE
ischemic stroke or factor vii levels pleiotropy	TRUE
mth938 domaincontaining protein level in chronic kidney disease with hypertension and no diabetes 2421630	FALSE
neuroticism	TRUE	Disease
menarche age at onset	TRUE	Non-disease
chronic obstructive pulmonary disease or resting heart rate pleiotropy	FALSE
lipid traits pleiotropy hipo component 2	FALSE
age at menopause	TRUE	Non-disease
lactate dehydrogenase levels	TRUE
triglyceride levels in nontype 2 diabetes	TRUE	Disease
brown vs black hair color	TRUE	Non-disease
chronic obstructive pulmonary disease liability machine learningbased score	TRUE	Disease
type 2 diabetes	TRUE	Disease
intraocular pressure	TRUE	Non-disease
alzheimers disease late onset	TRUE
glomerular filtration rate	TRUE
creatine kinase levels	TRUE
highest math class taken mtag	TRUE	Non-disease
general risk tolerance mtag	TRUE	Non-disease
mosaic loss of chromosome y y chromosome dosage	TRUE	Disease
spherical equivalent	TRUE	Non-disease
refractive error	TRUE	Disease
response to metformin in type 2 diabetes glycemic	FALSE
severe covid19 infection	TRUE	Disease
oxidoreductase htatip2 levels	FALSE
x17357 levels	FALSE
plasma x17357 levels in chronic kidney disease	FALSE
urine x17357 levels in chronic kidney disease	FALSE
urine x18886 levels in chronic kidney disease	FALSE
body surface area	TRUE	Non-disease
alcohol frequency weekly standard gwa	TRUE
cognitive aspects of educational attainment	TRUE	Non-disease
loneliness standard gwa	FALSE
free cholesterol levels in small hdl	TRUE	Non-disease
maximum habitual alcohol consumption	FALSE
alcohol consumption drinks per week	TRUE	Unknown
total phospholipids in lipoprotein particles ukb data field 23411	TRUE
phosphatidylcholines levels ukb data field 23437	TRUE
phosphoglycerides levels ukb data field 23434	TRUE	Non-disease
total cholines levels ukb data field 23436	TRUE
alcohol consumption drinks per month ukb data field 1578 4424	FALSE
noncognitive aspects of educational attainment	TRUE	Non-disease
drinks per week	TRUE	Non-disease
alcohol consumption drinks per week mtag	TRUE	Unknown
risktaking behavior multivariate analysis	TRUE	Unknown
positive affect	TRUE	Non-disease
life satisfaction	TRUE	Non-disease
depressive symptoms	TRUE	Disease
medication use thyroid preparations	TRUE	Unknown
free cholesterol in hdl ukb data field 23422	TRUE	Non-disease
total concentration of lipoprotein particles ukb data field 23427	TRUE
apolipoprotein a1 levels ukb data field 23440	TRUE	Non-disease
concentration of hdl particles ukb data field 23430	TRUE
total lipids in medium hdl ukb data field 23566	TRUE	Non-disease
phospholipids in medium hdl ukb data field 23567	TRUE	Non-disease
phospholipid levels in medium hdl	TRUE	Non-disease
total lipid levels in medium hdl	TRUE	Non-disease
concentration of medium hdl particles ukb data field 23565	TRUE	Non-disease
free cholesterol in medium hdl ukb data field 23570	TRUE
feeling lonely	FALSE
cholesterol levels in medium hdl	TRUE	Non-disease
concentration of medium hdl particles	TRUE	Non-disease
total concentration of lipoprotein particles	TRUE	Non-disease
neuroticism conditioned on cognitive performance multitrait conditioning and joint analysis	TRUE
cholesteryl ester levels in hdl	TRUE	Non-disease
total lipid levels in hdl	TRUE	Non-disease
concentration of hdl particles	TRUE	Non-disease
free cholesterol levels in hdl	TRUE	Non-disease
phospholipid levels in hdl	TRUE	Non-disease
cholesteryl ester levels in medium hdl	TRUE	Non-disease
free cholesterol levels in medium hdl	TRUE	Non-disease
neuroticism conditioned on educational attainment multitrait conditioning and joint analysis	TRUE
risktaking tendency 4domain principal component model	TRUE
phosphoglycerides levels	TRUE	Non-disease
cognitive performance	TRUE	Non-disease
linoleic acid levels	TRUE	Non-disease
total omega6 fatty acid levels	TRUE
omega6 fatty acid levels	TRUE	Non-disease
total lipid levels in lipoprotein particles	TRUE	Non-disease
worry	TRUE	Non-disease
neuroticism conditioned on selfrated math ability multitrait conditioning and joint analysis	TRUE
haemorrhoidal disease	TRUE	Disease
psoriasis vulgaris	TRUE	Disease
age of smoking initiation mtag	TRUE	Non-disease
sarcoidosis	TRUE
multiple sclerosis	TRUE	Disease
alopecia areata	FALSE
externalizing behaviour multivariate analysis	TRUE	Unknown
systolic blood pressure variability	FALSE
nonmelanoma skin cancer	TRUE
hypothyroidism	TRUE	Disease
rheumatoid arthritis	TRUE	Disease
basal cell carcinoma mtag	TRUE	Disease
skin cancer	FALSE
leprosy	TRUE
primary sclerosing cholangitis	TRUE
basal cell carcinoma	TRUE	Disease
keratinocyte cancer mtag	TRUE
primary sclerosing cholangitis mtag	TRUE
primary biliary cholangitis	TRUE	Disease
crohns disease or leprosy opposite effect	TRUE
systemic lupus erythematosus mtag	TRUE	Disease
cholesteryl ester levels in medium vldl	TRUE	Non-disease
cholesterol levels in medium vldl	TRUE	Non-disease
concentration of idl particles	TRUE	Non-disease
triglycerides to total lipids ratio in large vldl	TRUE
apolipoprotein b levels	TRUE	Non-disease
blood glucose levels	TRUE
fasting plasma glucose	FALSE
medication use drugs used in diabetes	TRUE	Unknown
periodontitis loose teeth mtag	FALSE
medication use for t2d number of purchases	TRUE	Unknown
predicted visceral adipose tissue	TRUE	Non-disease
serum levels of protein pde11a	FALSE
coronary artery disease	TRUE	Disease
total testosterone levels	TRUE	Non-disease
biological sex	TRUE	Non-disease
leisure screen time	TRUE	Non-disease
height standard gwa	TRUE	Non-disease
fatfree mass	TRUE	Non-disease
total phospholipid levels in lipoprotein particles	TRUE	Non-disease
total cholines levels	TRUE	Non-disease
loneliness mtag	TRUE
intelligence	TRUE	Non-disease
personality traits or cognitive traits multivariate analysis	TRUE	Non-disease
suffering from nerves	FALSE
phospholipids in hdl ukb data field 23414	TRUE	Non-disease
average diameter for hdl particles ukb data field 23433	TRUE	Non-disease
total lipids in hdl ukb data field 23426	TRUE
hdl cholesterol levels ukb data field 23406	TRUE	Non-disease
cholesteryl esters in hdl ukb data field 23418	TRUE	Non-disease
phospholipids in large hdl ukb data field 23560	TRUE	Non-disease
cholesterol in medium hdl ukb data field 23568	TRUE	Non-disease
cholesteryl esters in medium hdl ukb data field 23569	TRUE	Non-disease
free thyroxine concentration	TRUE
neurociticism	TRUE	Disease
feeling miserable	TRUE	Disease
depressed affect	TRUE	Disease
general factor of neuroticism	TRUE	Disease
serum albumin levels	TRUE	Non-disease
serum total protein level	TRUE	Non-disease
galactosylgalactosylxylosylprotein 3betaglucuronosyltransferase 3 levels	FALSE
apolipoprotein aii levels	FALSE
galactosylgalactosylxylosylprotein 3betaglucuronosyltransferase 3 levels b3gat36897383	FALSE
apolipoprotein aii level in chronic kidney disease with hypertension and no diabetes 71273	FALSE
serum levels of protein b3gat3	FALSE
serum levels of protein apoa2	FALSE
vitamin d insufficiency	FALSE
serum 25hydroxyvitamin d level variance	FALSE
vitamin d levels dietary vitamin d intake interaction	FALSE
systemic lupus erythematosus	TRUE	Disease
migraine	TRUE	Disease
cataracts	TRUE	Disease
lung function fev1	TRUE	Non-disease
junctional adhesion moleculelike levels amica18232903	FALSE
lung cancer	TRUE	Disease
idp t1 fast rois r cerebellum v	FALSE
wg lh intensitycontrast isthmuscingulate	FALSE
idp dmri tbss mo posterior limb of internal capsule r	FALSE
idp dmri tbss mo posterior limb of internal capsule l	FALSE
idp dmri tbss l1 anterior limb of internal capsule r	FALSE
idp dmri tbss l1 posterior limb of internal capsule r	FALSE
idp dmri tbss od posterior limb of internal capsule r	FALSE
idp dmri tbss od posterior limb of internal capsule l	FALSE
whole brain restricted directional diffusion multivariate analysis	TRUE	Non-disease
whole brain restricted isotropic diffusion multivariate analysis	TRUE	Non-disease
idp dmri tbss l1 posterior limb of internal capsule l	FALSE
idp dmri probtrackx od slf l	FALSE
idp dmri probtrackx od slf r	FALSE
wg lh intensitycontrast cuneus	FALSE
wg lh intensitycontrast lateraloccipital	FALSE
wg rh intensitycontrast bankssts	FALSE
wg rh intensitycontrast cuneus	FALSE
wg lh intensitycontrast superiorparietal	FALSE
wg rh intensitycontrast lateraloccipital	FALSE
idp dmri tbss l1 cerebral peduncle l	FALSE
whole brain free water diffusion multivariate analysis	TRUE	Non-disease
white matter microstructure mode of anisotropy	TRUE
idp dmri tbss md splenium of corpus callosum	FALSE
idp dmri tbss md posterior limb of internal capsule l	FALSE
idp dmri tbss l1 retrolenticular part of internal capsule l	FALSE
white matter microstructure mean diusivities	TRUE	Non-disease
idp dmri tbss l1 splenium of corpus callosum	FALSE
llactate dehydrogenase c chain levels	FALSE
dihomolinolenoylcarnitine c203n3 or 6 levels	TRUE
rheumatoid arthritis rheumatoid factor andor anticyclic citrullinated peptide seropositive	TRUE	Non-disease
lysophosphatidylcholine acyl c260 levels	FALSE
dihomolinolenate 203n3 or n6 levels	FALSE
medication use adrenergics inhalants	TRUE	Unknown
alkenylphosphatidylethanolamine p180203 a levels	FALSE
hair color	TRUE	Non-disease
iga levels	FALSE
1eicosatrienoylglycerophosphocholine levels	FALSE
1stearoyl2dihomolinolenoylgpc 180203n3 or 6 levels	FALSE
lysophosphatidylcholine acyl c203 levels	FALSE
plasma 1palmitoyl2dihomolinolenoylgpc 160203n3 or 6 levels in chronic kidney disease	FALSE
phosphatidylcholine diacyl c383 levels	FALSE
lysophosphatidylcholine 203 sn1 levels	FALSE
lysophosphatidylcholine 203 sn2 levels	FALSE
type 1 diabetes	TRUE	Disease
phosphatidylcholine 384 b levels	FALSE
phosphatidylcholine 407 a levels	FALSE
phosphatidylcholine 180203 levels	FALSE
docosatrienoate 223n3 levels	FALSE
1dihomolinolenoylgpc 203n3 or 6 levels	FALSE
cholesteryl ester 203 levels	FALSE
alkenylphosphatidylethanolamine p160225 n6 levels	FALSE
osteoarthritis	TRUE	Disease
osteoarthritis of the hip or knee	TRUE
fstrong flavour liking derived foodliking factor	FALSE
educational attainment years of education	TRUE	Non-disease
educational attainment mtag	TRUE	Non-disease
cognitive performance mtag	TRUE	Non-disease
intelligence mtag	TRUE	Non-disease
cognitive ability mtag	TRUE	Non-disease
tea with sugar liking	FALSE
fcaffeinatedsweet liking derived foodliking factor	FALSE
herring liking	FALSE
feeling worry	TRUE	Non-disease
principal componentderived dietary pattern 1	TRUE
alzheimers disease or educational attainment pleiotropy	TRUE	Disease
body fat percentage	TRUE	Non-disease
metabolic biomarkers multivariate analysis	TRUE	Unknown
albumin levels	TRUE	Non-disease
dual 35cyclicamp and gmp phosphodiesterase 11a levels	FALSE
facial phenotypes intercanthal width	FALSE
schizophrenia mtag	TRUE	Disease
pulse pressure	TRUE	Non-disease
fresh fruit consumption	TRUE
smoking cessation	TRUE	Unknown
fruit consumption	TRUE
celiac disease	TRUE	Disease
nonalbumin protein levels	TRUE	Non-disease
smoking initiation ever regular vs never regular	TRUE	Non-disease
adolescent idiopathic scoliosis	TRUE	Disease
cerebrospinal fluid biomarker levels	TRUE	Non-disease
nacetylglycine levels	FALSE
cis34methyleneheptanoylglycine levels	FALSE
2butenoylglycine levels	FALSE
trans2hexenoylglycine levels	FALSE
3hydroxybutyroylglycine levels	FALSE
propionylglycine levels	FALSE
urine dimethylmalonic acid levels in chronic kidney disease	FALSE
betacitrylglutamate levels	FALSE
uterine leiomyomata	TRUE
melanoma	TRUE
nevus count or cutaneous melanoma	TRUE	Disease
cutaneous malignant melanoma	TRUE	Disease
cutaneous melanoma mtag	TRUE
uterine fibroids	TRUE	Disease
uterine leiomyoma or er negative breast cancer pleiotropy	FALSE
out at first protein homolog levels	FALSE
serum levels of protein oaf	FALSE
urinary albumintocreatinine ratio	TRUE	Non-disease
out at first protein homolog levels oaf641483	FALSE
mean arterial pressure	TRUE	Non-disease
lymphocyte percentage of white cells	TRUE	Non-disease
ubiquitinconjugating enzyme e2 e1 levels	FALSE
yboxbinding protein 2 levels	FALSE
naddependent protein deacetylase sirtuin3 mitochondrial levels	FALSE
bet1like protein levels	FALSE
40s ribosomal protein s5 levels	FALSE
40s ribosomal protein s7 levels	FALSE
60s ribosomal protein l30 levels	FALSE
40s ribosomal protein s19 levels	FALSE
40s ribosomal protein s3 levels	FALSE
40s ribosomal protein s3a levels	FALSE
40s ribosomal protein s4 x isoform levels	FALSE
inosine5monophosphate dehydrogenase 1 levels	FALSE
inosine5monophosphate dehydrogenase 2 levels	FALSE
doublestranded rnabinding protein staufen homolog 1 levels	FALSE
e3 ubiquitinprotein ligase znrf3 levels	FALSE
nucleasesensitive elementbinding protein 1 levels	FALSE
lowdensity lipoprotein receptor class a domaincontaining protein 4 levels	FALSE
killer cell immunoglobulinlike receptor 2dl4 levels	FALSE
total body bone mineral density age 3045	FALSE
cadherinrelated family member 5 levels	FALSE
systemic seropositive rheumatic diseases systemic sclerosis or systemic lupus erythematosus or rheumatoid arthritis or idiopathic inflammatory myopathies	TRUE
high light scatter reticulocyte count	TRUE	Non-disease
ubiquitinassociated and sh3 domaincontaining protein b levels	FALSE
multitrait sum score	TRUE	Unknown
body mass index or knee osteoarthritis pleiotropy	FALSE
covid19 or hypertension pleiotropy	TRUE
hypertension	TRUE	Disease
medication use diuretics	TRUE	Unknown
medication use beta blocking agents	TRUE	Unknown
medication use antihypertensives	FALSE
primary aldosteronism	FALSE
mean arterial pressure x alcohol consumption interaction 2df test	TRUE
pulse pressure x alcohol consumption interaction 2df test	TRUE
cryptic phenotype that captures autosomal dominant polycystic kidney disease severity	FALSE
systolic blood pressure x alcohol consumption light vs heavy interaction 2df test	TRUE	Non-disease
potassium levels	FALSE
systolic blood pressure x depressive symptoms interaction 2df test	FALSE
medication use agents acting on the reninangiotensin system	TRUE	Unknown
ldl cholesterol levels x alcohol consumption drinkers vs nondrinkers interaction 2df	TRUE	Non-disease
ldl cholesterol levels x alcohol consumption regular vs nonregular drinkers interaction 2df	TRUE	Non-disease
reticulocalbin3 levels	FALSE
brain shape segment 15	FALSE
depression broad	FALSE
dnaj homolog subfamily b member 4 levels	FALSE
tissue factor levels	FALSE
gamma glutamyl transpeptidase	TRUE	Non-disease
liver enzyme levels gammaglutamyl transferase	TRUE	Non-disease
age when finished fulltime education standard gwa	TRUE	Non-disease
attention deficit hyperactivity disorder or autism spectrum disorder or intelligence pleiotropy	TRUE	Disease
selfreported math ability	TRUE	Non-disease
selfreported math ability mtag	TRUE	Non-disease
general cognitive ability	TRUE	Non-disease
cognitive ability	TRUE	Non-disease
serum levels of protein wfdc1	FALSE
wap fourdisulfide core domain protein 1 levels	FALSE
fat body mass	FALSE
cathepsin s levels	FALSE
cutaneous squamous cell carcinoma	TRUE
neurological blood protein biomarker levels	TRUE	Non-disease
bitter nonalcoholic beverage consumption	TRUE
urine x24363 levels in chronic kidney disease	FALSE
betahydroxyisovalerate levels	FALSE
tetradecadienoate 142 x12442 levels	FALSE
dodecadienoate 122 levels	FALSE
dodecadienoate 122 x21343 levels	FALSE
metabolite peak levels qi9845	FALSE
x1244258tetradecadienoate levels	FALSE
3hydroxysebacate levels	FALSE
plasma cis4decenoate 101n6 levels in chronic kidney disease	FALSE
carnitine c9 levels	FALSE
metabolite peak levels qi6204	FALSE
metabolite peak levels qi6252	FALSE
3hydroxylaurate levels	FALSE
tetradecadienoate 142 levels	FALSE
metabolite peak levels qi2718	FALSE
cis34methyleneheptanoylcarnitine levels	FALSE
glycine conjugate of c10h14o2 1 levels	FALSE
pimeloylcarnitine3methyladipoylcarnitine c7dc levels	FALSE
total bilirubin levels	TRUE	Non-disease
glycated hemoglobin hba1c levels	FALSE
urine cysteinylglycine levels in chronic kidney disease	FALSE
urine x21842 levels in chronic kidney disease	FALSE
methioninesulfoxide levels	FALSE
scarboxyethylcysteine levels	FALSE
x11381 levels	FALSE
urine x24414 levels in chronic kidney disease	FALSE
2hydroxy4methylthiobutanoic acid levels	FALSE
urine s3hydroxypropylmercapturic acid hpma levels in chronic kidney disease	FALSE
plasma scarboxyethylcysteine levels in chronic kidney disease	FALSE
urine s2carboxyethylmercapturic acid levels in chronic kidney disease	FALSE
urine x24403 levels in chronic kidney disease	FALSE
urine phenylacetylmethionine levels in chronic kidney disease	FALSE
cag245 sp000435175 abundance in stool	FALSE
cag245 abundance in stool	FALSE
permanent tooth development	FALSE
fibromodulin levels	FALSE
serum levels of protein fmod	FALSE
height weighted gwa	TRUE
lung function forced vital capacity	TRUE	Non-disease
lung function fvc	TRUE	Non-disease
diastolic blood pressure x alcohol consumption interaction 2df test	TRUE
acceptance of an invitation to participate in a mental health questionnaire	TRUE
diastolic blood pressure x smoking status current vs noncurrent interaction 2df test	FALSE
diastolic blood pressure x smoking status ever vs never interaction 2df test	FALSE
serum levels of protein b3galt6	FALSE
serum levels of protein timp3	FALSE
erythrocyte sedimentation rate	FALSE
free cholesterol levels in medium vldl	TRUE	Non-disease
total cholesterol minus hdlc levels	TRUE	Non-disease
free cholesterol levels in small vldl	TRUE	Non-disease
cholesteryl ester levels in vldl	TRUE	Non-disease
remnant cholesterol nonhdl nonldl cholesterol	TRUE	Non-disease
cholesterol levels in idl	TRUE	Non-disease
concentration of ldl particles	TRUE	Non-disease
ldl cholesterol levels in current drinkers	TRUE	Non-disease
phospholipid levels in small ldl	TRUE	Non-disease
immature fraction of reticulocytes	TRUE	Non-disease
free cholesterol levels in small ldl	TRUE	Non-disease
concentration of large ldl particles	TRUE	Non-disease
direct bilirubin levels	TRUE
proteoglycan 3 levels	FALSE
blood protein levels in cardiovascular risk	TRUE	Non-disease
birth weight	TRUE	Non-disease
pr interval	TRUE	Non-disease
systemic sclerosis	TRUE	Disease
chronic inflammatory diseases ankylosing spondylitis crohns disease psoriasis primary sclerosing cholangitis ulcerative colitis pleiotropy	TRUE	Disease
age of onset of adult onset asthma	TRUE	Disease
peak expiratory flow	TRUE	Non-disease
fvc	TRUE	Non-disease
prostatespecific antigen levels	FALSE
urolithiasis	FALSE
urticaria	FALSE
beta thalassemiahemoglobin e disease	FALSE
migraine or type 2 diabetes	TRUE
glycocholenate sulfate levels	FALSE
3betahydroxy5cholestenoate levels	FALSE
taurocholenate sulfate levels	FALSE
plasma 3betahydroxy5cholestenoate levels in chronic kidney disease	FALSE
3hydroxy5cholestenoic acid levels	FALSE
3beta7alphadihydroxy5cholestenoate levels	FALSE
3bhydroxy5cholenoic acid levels	FALSE
feeling guilty	TRUE
wellbeing spectrum multivariate analysis	TRUE	Non-disease
leisure sedentary behaviour computer use	TRUE
serum levels of protein thyn1	FALSE
transferrin nglycan 33 levels	FALSE
transferrin nglycan 21 levels	FALSE
nglycan levels	FALSE
galactosylgalactosylxylosylprotein 3betaglucuronosyltransferase 1 level in chronic kidney disease with hypertension and no diabetes 2177018	FALSE
transferrin nglycan 35 levels	FALSE
amyloid a serum levels	FALSE
insulinlike growth factor 1 levels	TRUE	Non-disease
imidazole lactate levels	FALSE
serum amyloid a1 protein levels	FALSE
stable angina pectoris	TRUE	Disease
intracranial aneurysm	TRUE
uterine fibroids mtag	FALSE
cerebral aneurysm	FALSE
angina pectoris	TRUE	Disease
gynecologic disease	FALSE
parkinsons disease or first degree relation to individual with parkinsons disease	TRUE	Disease
2hydroxy3methylvalerate levels	FALSE
alphahydroxyisovalerate levels	FALSE
x13684 levels	FALSE
urine x13684 levels in chronic kidney disease	FALSE
3 4hydroxyphenyl lactatetoalphahydroxyisovalerate ratio	FALSE
plasma alphahydroxyisovalerate levels in chronic kidney disease	FALSE
plasma 2hydroxy4methylthiobutanoic acid levels in chronic kidney disease	FALSE
plasma imidazole lactate levels in chronic kidney disease	FALSE
ascending thoracic aortic diameter	TRUE	Non-disease
ascending aorta diameter	TRUE
ascending aorta maximum area mtag	TRUE
ascending aorta maximum area	TRUE
ascending aorta minimum area	TRUE
major depressive disorder	TRUE	Disease
subcortical volume mostest	TRUE	Non-disease
docosapentaenoate n3 dpa 225n3 levels	FALSE
lysophosphatidylcholine acyl c261 levels	FALSE
blond vs brown hair color	FALSE
estimated glomerular filtration rate in nondiabetics	TRUE	Non-disease
myocardial infarction	TRUE	Disease
neural cell adhesion molecule 1 120 kda isoform levels	FALSE
neural cell adhesion molecule 1 120 kda isoform levels ncam14498622	FALSE
brain region volumes	TRUE	Non-disease
mitochondrial dna levels	TRUE	Non-disease
forns index in high alcohol intake	FALSE
fibrosis4 index in high alcohol intake	FALSE
interleukin10 levels	FALSE
saa plasma levels	FALSE
estriol levels	FALSE
bmi standard gwa	TRUE	Non-disease
body mass index or hip osteoarthritis pleiotropy	FALSE
vertical cupdisc ratio multitrait analysis	TRUE
optic cup area	TRUE
vertical cupdisc ratio	TRUE	Non-disease
vertical cupdisc ratio adjusted for vertical disc diameter	TRUE
glaucoma primary openangle	TRUE	Disease
jt interval	TRUE	Non-disease
urinary metabolite modules eigenmetabolites in chronic kidney disease	TRUE
5bromotryptophan levels	FALSE
plasma nacetyltryptophan levels in chronic kidney disease	FALSE
urine nacetyltryptophan levels in chronic kidney disease	FALSE
metabolite peak levels qi13326	FALSE
metabolite peak levels qi5884	FALSE
plasma 6bromotryptophan levels in chronic kidney disease	FALSE
nacetylkynurenine 2 levels	FALSE
nacetyltyrosine levels	FALSE
nacetyltryptophan levels	FALSE
nacetylphenylalanine levels	FALSE
6bromotryptophan levels	FALSE
nacetyl1methylhistidine levels	FALSE
plasma nacetyltyrosine levels in chronic kidney disease	FALSE
urine nacetyltyrosine levels in chronic kidney disease	FALSE
plasma nacetylkynurenine 2 levels in chronic kidney disease	FALSE
plasma nacetylphenylalanine levels in chronic kidney disease	FALSE
urine nacetylphenylalanine levels in chronic kidney disease	FALSE
bone mineral density spine	TRUE
highest math class taken	TRUE	Non-disease
medication use drugs affecting bone structure and mineralization	FALSE
total body bone mineral density age over 60	FALSE
total body bone mineral density age 015	FALSE
bone mineral density paediatric skull	FALSE
bone mineral density paediatric total body less head	FALSE
tblm or tblhbmd pleiotropy	FALSE
body size at age 10	TRUE	Non-disease
femoral neck section modulus	FALSE
malepattern baldness	TRUE	Disease
aspartate aminotransferase to alanine aminotransferase ratio	TRUE	Non-disease
chronic elevation of alanine aminotransferase calt levels	TRUE	Non-disease
colon polyp	TRUE
rectal cancer	FALSE
serum levels of protein pyy	FALSE
invasive breast cancer	FALSE
age at voice drop	FALSE
moderatetovigorous intensity physical activity during leisure time mtag	FALSE
myopia age of diagnosis	TRUE
spherical equivalent or myopia age of diagnosis	TRUE	Non-disease
idiopathic pulmonary fibrosis	TRUE
plasma protease c1 inhibitor levels	FALSE
restingstate network 20 amplitude precuneal default mode network	FALSE
protein quantitative trait loci liver	TRUE	Non-disease
inactive pancreatic lipaserelated protein 1 levels	FALSE
trypsin2 levels	FALSE
carboxypeptidase b levels	FALSE
serum levels of protein tpst2	FALSE
transgelin levels	FALSE
nonsmall cell lung cancer	FALSE
lung adenocarcinoma	TRUE
ctype mannose receptor 2 levels	FALSE
contactin4 levels	FALSE
transferrin nglycan 17 levels	FALSE
transferrin nglycan 24 levels	FALSE
transferrin nglycan 25 levels	FALSE
transferrin nglycan 31 levels	FALSE
immunoglobulin superfamily containing leucinerich repeat protein 2 levels islr213124203	FALSE
urokinase plasminogen activator surface receptor levels	FALSE
uromodulin levels	FALSE
soluble urokinase plasminogen activator receptor levels	FALSE
phospholipids to total lipids in small hdl percentage ukb data field 23644	TRUE
serum uromodulin levels aptamerbased assay	TRUE
immunoglobulin superfamily containing leucinerich repeat protein 2 levels	FALSE
experiencing mood swings	TRUE
alzheimers disease or fasting glucose levels pleiotropy	FALSE
feeling nervous	TRUE	Disease
glucose levels	TRUE	Non-disease
fasting blood proinsulin levels	FALSE
glycemic traits pleiotropy	FALSE
insulinrelated traits multivariate analysis	FALSE
phenylalanine levels	FALSE
phenylalanine levels ukb data field 23468	FALSE
acne severe	FALSE
acne vulgaris	TRUE	Disease
high light scatter reticulocyte percentage of red cells	TRUE	Non-disease
epithelial ovarian cancer	TRUE
inflammatory skin disease	TRUE	Disease
schizophrenia	TRUE	Disease
glaucoma	TRUE
glaucoma multitrait analysis	FALSE
glaucoma high intraocular pressure	FALSE
glaucoma low intraocular pressure	FALSE
medication use antiglaucoma preparations and miotics	FALSE
choline levels advanced age	FALSE
choline levels elderly offspring	FALSE
medication use hmg coa reductase inhibitors	TRUE	Unknown
medication use salicylic acid and derivatives	FALSE
coronary artery disease or factor vii levels pleiotropy	TRUE	Disease
coronary artery disease or factor viii levels pleiotropy	TRUE	Disease
coronary artery disease or factor xi levels pleiotropy	TRUE	Non-disease
coronary artery disease or fibrinogen levels pleiotropy	TRUE	Disease
coronary artery disease or von willebrand factor levels pleiotropy	TRUE	Disease
body fat percentage or coronary artery disease mtag	TRUE
myocardial infarction early onset	FALSE
coronary heart disease	TRUE
coronary artery disease myocardial infarction percutaneous transluminal coronary angioplasty coronary artery bypass grafting angina or chromic ischemic heart disease	TRUE	Disease
glycosyltransferaselike protein large1 levels	FALSE
sapho syndrome	FALSE
protein kinase c and casein kinase substrate in neurons protein 3 levels	FALSE
nacetylaspartylglutamate naag levels	FALSE
plasma nacetylaspartylglutamate naag levels in chronic kidney disease	FALSE
alcohol use disorder	FALSE
depressive symptoms mtag	TRUE	Disease
sensitivity to environmental stress and adversity	TRUE
worry too long after an embarrassing experience	TRUE
sociability score	FALSE
anxiety	TRUE
anorexia nervosa attentiondeficithyperactivity disorder autism spectrum disorder bipolar disorder major depression obsessivecompulsive disorder schizophrenia or tourette syndrome pleiotropy	TRUE	Disease
systolic blood pressure weighted gwa	FALSE
principal componentderived dietary pattern 3	TRUE
posttraumatic stress disorder mental health questionnaire or predicted	FALSE
major depressive disorder mtag	TRUE	Disease
feeling hurt	TRUE
neuropsychiatric disorders	TRUE
serum levels of protein kdelc2	FALSE
kdel motifcontaining protein 2 levels	FALSE
interleukin18 levels	FALSE
keratoconus	TRUE
serum levels of protein b3galt2	FALSE
cathepsin d levels	FALSE
phospholipase d3 levels	FALSE
diabetes standard gwa	TRUE
body mass index and type 2 diabetes pairwise	FALSE
body mass index and systole blood pressure pairwise	FALSE
random glucose levels	FALSE
circulating leptin levels or type 2 diabetes	FALSE
type 2 diabetes adjusted for bmi	TRUE
psoriasis or type 2 diabetes transdisease metaanalysis	TRUE	Disease
twohour glucose	FALSE
hdl cholesterol x physical activity interaction 2df test	TRUE	Non-disease
triglyceride levels in small hdl	TRUE	Non-disease
ratio of triglycerides to phosphoglycerides	TRUE	Non-disease
triglyceride levels mtag	TRUE	Non-disease
phospholipids to total lipids in large vldl percentage ukb data field 23589	TRUE
glucose levels ukb data field 23470	FALSE
vaginal microbiome metacyc pathway leudeg2pwylleucine degradation i	FALSE
skin autofluorescence	FALSE
autism spectrum disorder or schizophrenia	TRUE	Disease
bioavailable testosterone levels	TRUE	Non-disease
testosterone levels	TRUE	Non-disease
reticulocyte fraction of red cells	TRUE	Non-disease
cholesteryl esters to total lipids ratio in idl	TRUE
phospholipids to total lipids ratio in idl	FALSE
macrophage metalloelastase levels	FALSE
moderate to vigorous physical activity levels	FALSE
adventurousness	TRUE	Non-disease
oily fish consumption	TRUE
pork consumption	TRUE
putamen volume	FALSE
gastroesophageal reflux disease	TRUE
peptic ulcer disease	FALSE
gastroesophageal reflux disease peptic ulcer disease andor corresponding medications and treatment	FALSE
spondin1 levels	FALSE
spondin1 levels spon14297623	FALSE
serum levels of protein spon1	FALSE
sex hormone levels	FALSE
polycystic ovary syndrome	FALSE
endometriosis or migraine	FALSE
ovarian cyst	FALSE
length of menstrual cycle	FALSE
heavy menstrual bleeding	FALSE
menopause age at onset	TRUE	Non-disease
spontaneous dizygotic twinning	FALSE
luteinizing hormone levels in polycystic ovary syndrome	FALSE
follicle stimulating hormone levels	FALSE
endometriosis	TRUE
polycystic ovary syndrome indeterminate subtype	FALSE
endometriosis stage 3 or 4	FALSE
endometriosis mtag	TRUE
cigarettes smoked per day mtag	TRUE	Unknown
cigarettes smoked per day	TRUE	Unknown
serum levels of protein cd59	FALSE
cd59 glycoprotein levels	FALSE
intrinsic epigenetic age acceleration	TRUE
low high density lipoprotein cholesterol levels	FALSE
lysophosphatidylcholines 205 levels	FALSE
phosphatidylcholines 363e1 levels	FALSE
triglycerides 569 levels	FALSE
phosphatidylcholines 365c levels	FALSE
triglycerides 5810 levels	FALSE
psoriasis	TRUE	Disease
serum levels of protein ctsc	FALSE
conduct disorder symptom count	FALSE
systolic blood pressure standard gwa	TRUE	Non-disease
nonatopic asthma	TRUE	Disease
stromal interaction molecule 1 levels	FALSE
retinal arteriolar tortuosity	TRUE	Disease
tumor susceptibility gene 101 protein levels	FALSE
thyroid hormone levels	TRUE
thyroid stimulating hormone levels	TRUE	Non-disease
hyperthyroidism	FALSE
headache or migraine	TRUE	Disease
amyloid beta a4 precursor proteinbinding family b member 2 levels	FALSE
zinc finger protein 275 levels	FALSE
serum lipopolysaccharide activity	FALSE
gastric intrinsic factor levels	FALSE
asthma childhood onset	TRUE	Disease
matrix metalloproteinase7 levels	FALSE
matrilysin levels	FALSE
serum levels of protein mmp7	FALSE
urea levels	TRUE	Non-disease
coiledcoil domaincontaining protein 50 levels	FALSE
large artery stroke mtag	FALSE
serum levels of protein swap70	FALSE
hemolysis of donated blood osmotic	FALSE
diverticular disease	TRUE
cd59 glycoprotein levels cd59115141963	FALSE
waisttohip ratio adjusted for body mass index	TRUE	Non-disease
fev1	TRUE	Non-disease
asthmacopd overlap syndrome	FALSE
asthma or allergic disease pleiotropy	TRUE	Disease
smoking status ever vs never smokers	TRUE	Unknown
smoking status	TRUE	Unknown
hay fever andor eczema	TRUE	Disease
allergic disease asthma hay fever or eczema	TRUE	Disease
eczema	TRUE	Disease
vitiligo	TRUE	Disease
physical activity total log acceleration 6pm8pm	FALSE
autoimmune thyroid disease	TRUE	Disease
chronic obstructive pulmonary disease or high blood pressure pleiotropy	TRUE
eosinophil percentage of granulocytes	TRUE	Non-disease
neutrophil percentage of granulocytes	TRUE	Non-disease
respiratory diseases	TRUE	Disease
central pulse pressure	FALSE
serum levels of protein ror1	FALSE
pulse pressure x alcohol consumption light vs heavy interaction 2df test	TRUE
chronic lymphocytic leukemia	TRUE	Disease
hba2 levels	FALSE
cholesterol in small hdl ukb data field 23575	FALSE
cholesteryl esters in small hdl ukb data field 23576	FALSE
worryvulnerability special factor of neuroticism	FALSE
triglyceride levels in vldl	TRUE	Non-disease
total lipid levels in small vldl	TRUE	Non-disease
total triglycerides levels	TRUE	Non-disease
triglyceride levels in small ldl	TRUE	Non-disease
cc motif chemokine 25 levels ccl25270552	FALSE
cc motif chemokine 25 levels	FALSE
serum amyloid a1 protein level in chronic kidney disease with hypertension and no diabetes 43362	FALSE
glutamine levels	FALSE
alanine levels	TRUE	Non-disease
alanine levels ukb data field 23460	TRUE
alzheimers disease	TRUE	Disease
alzheimers disease or family history of alzheimers disease	TRUE	Disease
lactadherin levels	FALSE
fibrinogen levels or plasminogen activator inhibitor 1 levels pleiotropy	TRUE	Non-disease
fibrinogen levels or factor vii levels pleiotropy	TRUE	Non-disease
fibrinogen levels or factor vii levels or factor xi levels or tissue plasminogen activator levels pleiotropy	TRUE	Non-disease
fibrinogen levels or tissue plasminogen activator levels pleiotropy	TRUE	Non-disease
venous thromboembolism or fibrinogen levels pleiotropy	TRUE	Non-disease
factor vii activity or levels	FALSE
factor vii levels	FALSE
white matter hyperintensity volume x hypertension interaction 2df	TRUE
fibrinogen levels	TRUE	Non-disease
ischemic stroke or fibrinogen levels pleiotropy	TRUE	Disease
alkenylphosphatidylcholine p180225 levels	FALSE
alkenylphosphatidylethanolamine p200204 levels	FALSE
phosphatidylcholine 386 a levels	FALSE
alkenylphosphatidylcholine p170204 b levels	FALSE
alkenylphosphatidylcholine p170204 a levels	FALSE
alkenylphosphatidylcholine p200204 levels	FALSE
alkylphosphatidylcholine o180204 levels	FALSE
dehydrocholesteryl ester 204 levels	FALSE
alkylphosphatidylcholine o385 levels	FALSE
cholesteryl ester 224 levels	FALSE
lysophosphatidylcholine 204 sn1 levels	FALSE
phosphatidylcholine 160204 levels	FALSE
phosphatidylcholine 200204 levels	FALSE
alkenylphosphatidylcholine p180204 levels	FALSE
triacylglycerol 568 nl204 levels	FALSE
lysophosphatidylcholine 204 sn2 levels	FALSE
phosphatidylcholine 385 b levels	FALSE
alkenylphosphatidylcholine p385 a levels	FALSE
phosphatidylcholine 160183 a levels	FALSE
bmi at 8 months old	FALSE
weight	TRUE	Non-disease
cholesterol to total lipids in small vldl percentage ukb data field 23600	TRUE
copper chaperone for superoxide dismutase levels	FALSE
bipolar i disorder	TRUE	Disease
tumor necrosis factor receptor superfamily member 19l levels	FALSE
tumor necrosis factor receptor superfamily member 19l levels relt5115313	FALSE
acetylcoa acetyltransferase mitochondrial levels	FALSE
nonatopic asthma andor waisttohip ratio adjusted for bmi	FALSE
atopic dermatitis	TRUE	Disease
adult onset asthma andor waisttohip ratio adjusted for bmi	FALSE
fish and plantrelated diet	TRUE
percentage of invited food questionnaires completed	FALSE
asthma adult onset	TRUE	Disease
aspartate aminotransferase platelet ratio index in high alcohol intake	FALSE
antitoxoplasma gondii igg levels	FALSE
immunoglobulin m levels	FALSE
lymphocytic leukemia	FALSE
immunoglobulin m against phosphorylcholine igm antipc levels	FALSE
fas apoptotic inhibitory molecule 3 levels	FALSE
malignant lymphoma nonhodgkin lymphoma multiple myeloma or hodgkin lymphoma	FALSE
igm levels	FALSE
follicular lymphoma	FALSE
metabolite peak levels qi10664	FALSE
metabolite peak levels qi13749	FALSE
matrix metalloproteinase levels	FALSE
serum levels of protein mmp1	FALSE
interstitial collagenase levels	FALSE
problematic alcohol use	TRUE
bitter alcoholic beverage consumption	TRUE
family history of alzheimers disease	FALSE
tripartite motifcontaining protein 3 levels	FALSE
cardiac troponini levels	FALSE
myomesin2 levels	FALSE
myosin light chain 3 levels	FALSE
highsensitivity cardiac troponin i concentration	FALSE
creatine kinase mtypecreatine kinase btype heterodimer levels	FALSE
monounsaturated fatty acids to total fatty acids percentage ukb data field 23454	TRUE
degree of unsaturation ukb data field 23443	TRUE
polyunsaturated fatty acids to monounsaturated fatty acids ratio ukb data field 23458	TRUE
centromere protein w levels	FALSE
alkenylphosphatidylcholine p160182 levels	FALSE
albuminglobulin ratio	TRUE	Non-disease
x12990docosapentaenoic acid n6dpa levels	FALSE
1palmitoleoyl2linoleoylgpc 161182 levels	FALSE
1oleoyl2docosapentaenoylgpc 181225n3 levels	FALSE
1stearoyl2docosapentaenoylgpc 180225n6 levels	FALSE
1oleoyl2linoleoylgpc 181182 levels	FALSE
1arachidonoylgpc 204n6 levels	FALSE
omega3 fatty acids to total fatty acids percentage ukb data field 23451	TRUE
omega6 fatty acids to omega3 fatty acids ratio ukb data field 23459	FALSE
11enylpalmitoyl2linoleoylgpe p160182 levels	FALSE
11enylstearoyl2linoleoylgpe p180182 levels	FALSE
total omega3 fatty acid levels	TRUE
arachidonoylcarnitine c204 levels	FALSE
cholesteryl esters to total lipids ratio in very large hdl	TRUE
cholesteryl esters to total lipids in very large hdl percentage ukb data field 23631	FALSE
surgical hip osteoarthritis	TRUE
otosclerosis	FALSE
osteoarthritis hip	TRUE
osteoarthritis with total hip replacement	TRUE
medication use vasodilators used in cardiac diseases	TRUE
plasma glycocholenate sulfate levels in chronic kidney disease	FALSE
proprotein convertase subtilisinkexin type 7 levels	FALSE
beta14galactosyltransferase 7 levels	FALSE
proteintyrosine sulfotransferase 2 levels	FALSE
polypeptide nacetylgalactosaminyltransferase 1 levels	FALSE
serum levels of protein casc4	FALSE
asialoglycoprotein receptor 1 levels	FALSE
protein casc4 levels	FALSE
proprotein convertase subtilisinkexin type 7 level in chronic kidney disease with hypertension and no diabetes 445968	FALSE
neutrophiltolymphocyte ratio	TRUE	Non-disease
glycoprotein acetyls levels	TRUE	Non-disease
brca1 mutation in breast cancer	FALSE
leisure sedentary behaviour television watching	TRUE	Unknown
fsmall fish liking derived foodliking factor	FALSE
lifetime smoking index	TRUE	Non-disease
sex hormonebinding globulin levels in postmenopausal women	TRUE	Non-disease
sex hormonebinding globulin levels in premenopausal women	TRUE
mannosyloligosaccharide 12alphamannosidase ib levels	FALSE
headache	TRUE
spontaneous coronary artery dissection	FALSE
migraine andor pulse pressure	FALSE
migraine mtag	FALSE
cervical artery dissection mtag	FALSE
age at first sexual intercourse	TRUE	Non-disease
psoriasis or type 2 diabetes transdisease metaanalysisopposite effect	TRUE
ulcerative colitis vs rheumatoid arthritis ordinary least squares ols	FALSE
inflammatory bowel disease or bipolar disorder pleiotropy	FALSE
ulcerative colitis	TRUE	Disease
ankylosing spondylitis	TRUE
inflammatory bowel disease or schizophrenia pleiotropy	FALSE
inflammatory bowel disease or anorexia nervosa pleiotropy	FALSE
cholinesterase levels	FALSE
urine x10457 levels in chronic kidney disease	FALSE
plasma prolylglycine levels in chronic kidney disease	FALSE
parkinsons disease	TRUE	Disease
spherical equivalent joint analysis main effects and education interaction	TRUE
umbilical hernia	FALSE
inguinal hernia	TRUE
waisttohip ratio adjusted for bmi adjusted for smoking behaviour	TRUE
waisttohip ratio adjusted for bmi joint analysis main effects and smoking interaction	FALSE
waisttohip ratio adjusted for bmi in nonsmokers	FALSE
atrial fibrillation	TRUE	Disease
atrial fibrillation mtag	TRUE	Disease
atrial fibrillationatrial flutter	TRUE	Disease
catalase levels	FALSE
nasal polyps	TRUE
postprandial docosahexaenoic acid 226	FALSE
1arachidonoylglycerophosphocholine levels	FALSE
nisinate 246n3 levels	FALSE
1docosapentaenoylgpc 225n3 levels	FALSE
nh4c224 cholesteryl ester levels in chronic kidney disease	FALSE
tyrosine levels ukb data field 23469	TRUE
cholesterol to total lipids ratio in very large hdl	TRUE	Non-disease
1meadoylgpc 203n9 levels	FALSE
cholesteryl ester 205 levels	FALSE
phosphatidylcholines 374 levels	FALSE
phosphatidylcholines 384a levels	FALSE
phosphatidylcholines 385a levels	FALSE
phosphatidylcholines 385b levels	FALSE
phosphatidylcholines 406a levels	FALSE
phosphatidylcholine diacyl c424 levels	FALSE
lysophosphatidylcholine 170 sn1 levels	FALSE
lysoalkylphosphatidylcholine o201 levels	FALSE
lysoalkylphosphatidylcholine o221 levels	FALSE
lysoalkenylphosphatidylcholine p160 levels	FALSE
lysoalkenylphosphatidylcholine p181 levels	FALSE
lysoalkylphosphatidylcholine o160 levels	FALSE
lysoalkylphosphatidylcholine o181 levels	FALSE
total lysoalkylphosphatidylcholine levels	FALSE
total lysoalkenylphosphatidylcholine levels	FALSE
palmitoleic acid 161n7 levels	FALSE
oleic acid 181n9 levels	FALSE
bipolar disorder or major depressive disorder	TRUE
fasting total cholesterol in very large hdl	FALSE
fasting estimated degree of unsaturation	FALSE
fasting phospholipid levels in very large hdl	FALSE
fasting free cholesterol in very large hdl	FALSE
fasting total lipids in very large hdl	FALSE
fasting very large hdl particle concentration	FALSE
fasting cholesterol esters in large hdl	FALSE
fasting free cholesterol in large hdl	FALSE
fasting total lipids in large hdl	FALSE
fasting large hdl particle concentration	FALSE
fasting total cholesterol in large hdl	FALSE
postprandial mean diameter of hdl particles	FALSE
postprandial omega3 fatty acids	FALSE
postprandial phospholipid levels in very large hdl	FALSE
stearic acid 180 levels	FALSE
phospholipid levels plasma	TRUE
irritable mood	TRUE	Disease
total esterified cholesterol levels	TRUE	Non-disease
11enylpalmitoyl2arachidonoylgpc p160204 levels	FALSE
polyunsaturated fatty acid levels	TRUE	Non-disease
phospholipids to total lipids ratio in medium ldl	TRUE
phospholipid levels in medium ldl	TRUE	Non-disease
cholesteryl ester levels in medium ldl	TRUE	Non-disease
free cholesterol levels in medium ldl	TRUE	Non-disease
total lipid levels in medium ldl	TRUE	Non-disease
1stearoyl2arachidonoylgpc 180204 levels	FALSE
sphingomyelin d181221 d182220 d161241 levels	FALSE
cholesterol to total lipids ratio in very small vldl	TRUE	Non-disease
11enylpalmitoyl2palmitoleoylgpc p160161 levels	FALSE
11enylstearoyl2arachidonoylgpe p180204 levels	FALSE
1palmitoyl2arachidonoylgpc 160204n6 levels	FALSE
cholesteryl esters to total lipids ratio in very small vldl	TRUE	Disease
1myristoyl2arachidonoylgpc 140204 levels	FALSE
12dipalmitoylgpc 160160 levels	FALSE
phospholipids in ldl ukb data field 23413	TRUE	Non-disease
total free cholesterol levels ukb data field 23419	TRUE
free cholesterol in ldl ukb data field 23421	TRUE
total lipids in lipoprotein particles ukb data field 23423	TRUE
ldl cholesterol levels ukb data field 23405	TRUE
cholesteryl esters in ldl ukb data field 23417	TRUE
clinical ldl cholesterol levels ukb data field 23404	TRUE
total esterified cholesterol levels ukb data field 23415	TRUE
clinical ldl cholesterol levels	TRUE	Non-disease
saturated fatty acids levels ukb data field 23448	TRUE
polyunsaturated fatty acids levels ukb data field 23446	TRUE
total lipids in ldl ukb data field 23425	TRUE	Non-disease
pcnaassociated factor levels	FALSE
apolipoprotein b levels ukb data field 23439	TRUE
cholesterol levels in medium ldl	TRUE	Non-disease
cholesterol to total lipids ratio in medium ldl	TRUE
stearoylarachidonoylglycerol 180204 1 levels	FALSE
total fatty acid levels	TRUE	Non-disease
saturated fatty acid levels	TRUE
2arachidonoylgpc 204 levels	FALSE
phosphatidylcholine diacyl c404 levels	FALSE
phosphatidylcholine acylalkyl c384 levels	FALSE
phosphatidylcholine acylalkyl c404 levels	FALSE
phosphatidylcholine acylalkyl c405 levels	FALSE
phosphatidylcholine acylalkyl c445 levels	FALSE
phosphatidylcholine acylalkyl c446 levels	FALSE
ratio of saturated fatty acids to total fatty acids	TRUE
total lipids in large ldl ukb data field 23531	TRUE
concentration of medium ldl particles ukb data field 23537	TRUE
cholesteryl esters in medium ldl ukb data field 23541	TRUE
phospholipids in large ldl ukb data field 23532	TRUE
cholesterol in idl ukb data field 23526	TRUE
cholesteryl esters in idl ukb data field 23527	TRUE
cholesteryl esters in large ldl ukb data field 23534	TRUE
cholesterol in medium ldl ukb data field 23540	TRUE
free cholesterol in medium ldl ukb data field 23542	TRUE
free cholesterol in large ldl ukb data field 23535	TRUE
concentration of idl particles ukb data field 23523	TRUE
total lipids in idl ukb data field 23524	TRUE
free cholesterol in idl ukb data field 23528	TRUE
cholesterol in large ldl ukb data field 23533	TRUE
phospholipids to total lipids in medium ldl percentage ukb data field 23619	FALSE
cholesterol to total lipids in medium ldl percentage ukb data field 23620	FALSE
free cholesterol to total lipids in very small vldl percentage ukb data field 23607	TRUE
triglycerides to total lipids in medium ldl percentage ukb data field 23623	TRUE
phospholipids to total lipids in chylomicrons and extremely large vldl percentage ukb data field 23579	FALSE
cholesterol to total lipids in very small vldl percentage ukb data field 23605	TRUE
cholesteryl esters to total lipids in idl percentage ukb data field 23611	FALSE
cholesterol to total lipids in idl percentage ukb data field 23610	FALSE
peptic ulcer disease or bipolar disorder pleiotropy	FALSE
cholesteryl esters in medium vldl ukb data field 23506	TRUE
total cholesterol minus hdlc levels ukb data field 23401	TRUE
remnant cholesterol nonhdl nonldl cholesterol levels ukb data field 23402	TRUE
total cholesterol levels ukb data field 23400	TRUE
phospholipids in small ldl ukb data field 23546	TRUE
plasma arachidonoylcarnitine c204 levels in chronic kidney disease	FALSE
plasma hydroxypalmitoyl sphingomyelin d181160oh levels in chronic kidney disease	FALSE
lysophosphatidylcholines 225 levels	FALSE
plasma 1palmitoleoyl2linolenoylgpc 161183 levels in chronic kidney disease	FALSE
plasma mead acid 203n9 levels in chronic kidney disease	FALSE
plasma linoleoylarachidonoylglycerol 182204 1 levels in chronic kidney disease	FALSE
plasma linoleoylarachidonoylglycerol 182204 2 levels in chronic kidney disease	FALSE
plasma 1stearoyl2arachidonoylgpi 180204 levels in chronic kidney disease	FALSE
plasma oleoylarachidonoylglycerol 181204 1 levels in chronic kidney disease	FALSE
plasma oleoylarachidonoylglycerol 181204 2 levels in chronic kidney disease	FALSE
concentration of medium ldl particles	TRUE	Non-disease
total lipid levels in small ldl	TRUE	Non-disease
concentration of small ldl particles	TRUE	Non-disease
cholesterol levels in small ldl	TRUE	Non-disease
phosphatidylcholine diacyl c366 levels	FALSE
phosphatidylcholine diacyl c386 levels	FALSE
phosphatidylcholine diacyl c420 levels	FALSE
diacylglycerol 181183 levels	FALSE
cholesteryl ester 226 levels	FALSE
diacylglycerol 181204 levels	FALSE
diacylglycerol 182204 levels	FALSE
cholesteryl ester 225 n3 levels	FALSE
lysoalkylphosphatidylcholine o220 levels	FALSE
lysoalkylphosphatidylcholine o240 levels	FALSE
lysoalkylphosphatidylcholine o241 levels	FALSE
lysoalkylphosphatidylcholine o242 levels	FALSE
lysoalkenylphosphatidylcholine p200 levels	FALSE
lysoalkylphosphatidylcholine o200 levels	FALSE
lysophosphatidylethanolamine 204 sn1 levels	FALSE
free cholesterol levels in large ldl	TRUE	Non-disease
cholesteryl ester levels in large ldl	TRUE	Non-disease
cholesterol levels in large ldl	TRUE	Non-disease
lysoalkenylphosphatidylethanolamine p200 levels	FALSE
total lipid levels in large ldl	TRUE	Non-disease
phosphatidylcholine acylalkyl c424 levels	FALSE
alkenylphosphatidylethanolamine p180182 levels	FALSE
cholesterol to total lipids ratio in idl	TRUE
phosphatidylcholine acylalkyl c401 levels	FALSE
phosphatidylcholine acylalkyl c406 levels	FALSE
phosphatidylcholine diacyl c320 levels	FALSE
lysophosphatidylcholine acyl c280 levels	FALSE
alkylphosphatidylethanolamine o160203 levels	FALSE
alkenylphosphatidylethanolamine p160181 levels	FALSE
cholesteryl ester levels in idl	TRUE	Non-disease
phosphatidylcholine acylalkyl c380 levels	FALSE
alkenylphosphatidylethanolamine p160182 levels	FALSE
alkenylphosphatidylethanolamine p160183 levels	FALSE
alkylphosphatidylcholine o405 levels	FALSE
free cholesterol levels in idl	TRUE	Non-disease
phospholipid levels in large ldl	TRUE	Non-disease
triacylglycerol 566 nl204 levels	FALSE
phospholipid levels in ldl	TRUE	Non-disease
free cholesterol levels in ldl	TRUE	Non-disease
cholesteryl ester levels in ldl	TRUE	Non-disease
total lipid levels in ldl	TRUE	Non-disease
cholesterol in medium vldl ukb data field 23505	TRUE
free cholesterol in small ldl ukb data field 23549	TRUE
oleoyllinoleoylglycerol 181182 1 levels	FALSE
oleoyllinoleoylglycerol 181182 2 levels	FALSE
lysophosphatidylethanolamine202mh1 levels	FALSE
lysophosphatidylcholine182moac1lysophosphatidylserine221mh1 levels	FALSE
total lipids in medium ldl ukb data field 23538	TRUE
dehydrocholesteryl ester 226 levels	FALSE
lysophosphatidylcholine 226 sn2 levels	FALSE
phosphatidylcholine 150226 levels	FALSE
sphingomyelin d182160 levels	FALSE
phosphatidylcholine 160160 levels	FALSE
phosphatidylcholine 140226 levels	FALSE
phosphatidylcholine 160226 levels	FALSE
phosphatidylcholine 408 levels	FALSE
phosphatidylethanolamine 170181 levels	FALSE
phosphatidylcholine diacyl c300 levels	FALSE
lysophosphatidylcholine acyl c240 levels	FALSE
phosphatidylcholine 170226 levels	FALSE
phosphatidylethanolamine 160183 b levels	FALSE
alkenylphosphatidylcholine p180226 levels	FALSE
alkenylphosphatidylcholine p160226 levels	FALSE
subcortical volume minp	TRUE	Non-disease
concentration of ldl particles ukb data field 23429	TRUE
daytime nap	TRUE	Non-disease
concentration of large ldl particles ukb data field 23530	TRUE
total lipids in small ldl ukb data field 23545	TRUE
concentration of small ldl particles ukb data field 23544	TRUE
free cholesterol in medium vldl ukb data field 23507	TRUE
cholesterol in small ldl ukb data field 23547	TRUE
phosphatidylcholine acylalkyl c301 levels	FALSE
lysophosphatidylethanolamine 181 sn1 levels	FALSE
phosphatidylcholine 180226 levels	FALSE
free cholesterol in small vldl ukb data field 23514	TRUE
triacylglyceride levels	TRUE
1palmitoyl2linoleoylgpc 160182 levels	FALSE
1palmitoyl2oleoylgpe 160181 levels	FALSE
1arachidonylglycerol 204 levels	FALSE
11enylpalmitoyl2arachidonoylgpe p160204 levels	FALSE
free cholesterol to total lipids ratio in very small vldl	TRUE	Non-disease
c204 cholesteryl ester levels in chronic kidney disease	FALSE
c549 triacylglycerol levels in chronic kidney disease	FALSE
c344 phosphatidylcholine levels in chronic kidney disease	FALSE
c382 phosphatidylcholine levels in chronic kidney disease	FALSE
monounsaturated fatty acids levels ukb data field 23447	TRUE
polyunsaturated fatty acids to total fatty acids percentage ukb data field 23453	TRUE
average diameter for vldl particles ukb data field 23431	TRUE
1palmityl2arachidonoylgpc o160204 levels	FALSE
oleoylarachidonoylglycerol 181204 1 levels	FALSE
11enylstearoyl2arachidonoylgpc p180204 levels	FALSE
monounsaturated fatty acid levels	TRUE	Non-disease
phosphatidylcholine o181204 o160225n3 levels	FALSE
ratio of polyunsaturated fatty acids to total fatty acids	TRUE
cholesteryl esters to total lipids in small ldl percentage ukb data field 23626	TRUE
free cholesterol to total lipids in large hdl percentage ukb data field 23637	TRUE
c364 phosphatidylcholinea levels in chronic kidney disease	FALSE
plasma 1oleoyl2linoleoylgpe 181182 levels in chronic kidney disease	FALSE
plasma 1palmitoyl2arachidonoylgpc 160204n6 levels in chronic kidney disease	FALSE
plasma 1palmitoyl2linoleoylgpe 160182 levels in chronic kidney disease	FALSE
plasma 1palmitoyl2linoleoylgpi 160182 levels in chronic kidney disease	FALSE
plasma 11enylpalmitoyl2arachidonoylgpc p160204 levels in chronic kidney disease	FALSE
plasma 1arachidonoylgpc 204n6 levels in chronic kidney disease	FALSE
plasma 1arachidonoylgpe 204n6 levels in chronic kidney disease	FALSE
plasma 1stearoyl2arachidonoylgpc 180204 levels in chronic kidney disease	FALSE
plasma 1stearoyl2linoleoylgpe 180182 levels in chronic kidney disease	FALSE
alkenylphosphatidylethanolamine p181181 a levels	FALSE
alkenylphosphatidylethanolamine p181182 a levels	FALSE
dehydrocholesteryl ester 205 levels	FALSE
lysophosphatidylcholine 204 levels	FALSE
metabolite peak levels qi15965	FALSE
phosphatidylinositol 180202 levels	FALSE
metabolite peak levels qi15536	FALSE
metabolite peak levels qi9489	FALSE
metabolite peak levels qi261	FALSE
metabolite peak levels qi6523	FALSE
metabolite peak levels qi6693	FALSE
metabolite peak levels qi6703	FALSE
metabolite peak levels qi6721	FALSE
cholesteryl ester 225 n6 levels	FALSE
phosphatidylcholine 15mhda182 levels	FALSE
lysophosphatidylethanolamine 182 sn2 levels	FALSE
lysophosphatidylethanolamine 182 sn1 levels	FALSE
phosphatidylcholine 170204 levels	FALSE
lysophosphatidylcholine 183 sn2 levels a	FALSE
lysophosphatidylcholine 202 sn1 levels	FALSE
lysophosphatidylcholine 202 sn2 levels	FALSE
phosphatidylcholine 150204 levels	FALSE
phosphatidylcholine 160205 levels	FALSE
phosphatidylcholine 161182 levels	FALSE
phosphatidylcholine 322 levels	FALSE
phosphatidylcholine 355 levels	FALSE
phosphatidylcholine acylalkyl c422 levels	FALSE
phosphatidylcholine acylalkyl c423 levels	FALSE
dg385 levels	FALSE
free cholesterol to total lipids ratio in idl	TRUE	Non-disease
phosphatidylethanolamine 161182 levels	FALSE
alkylphosphatidylethanolamine o160182 levels	FALSE
alkylphosphatidylethanolamine o181182 levels	FALSE
phosphatidylethanolamine 160183 a levels	FALSE
phosphatidylethanolamine 160161 levels	FALSE
alkenylphosphatidylcholine p160204 levels	FALSE
alkylphosphatidylcholine o181182 levels	FALSE
alkylphosphatidylcholine o342 levels	FALSE
delta5 desaturase activity response to n3polyunsaturated fat supplement	FALSE
postprandial estimated degree of unsaturation	FALSE
hdl cholesterol levels in current drinkers	TRUE	Non-disease
triglyceride levels in current drinkers	TRUE
triglyceride levels x alcohol consumption drinkers vs nondrinkers interaction 2df	TRUE	Non-disease
hdl cholesterol levels x alcohol consumption drinkers vs nondrinkers interaction 2df	TRUE	Non-disease
hdl cholesterol levels x alcohol consumption regular vs nonregular drinkers interaction 2df	TRUE	Non-disease
triglyceride levels x alcohol consumption regular vs nonregular drinkers interaction 2df	TRUE
triglyceride levels in type 2 diabetes	FALSE
1oleoyl2arachidonoylgpe 181204 levels	FALSE
asthma in any disease	TRUE	Disease
1stearoyl2meadoylgpc 180203n9 levels	FALSE
sodiumcoupled monocarboxylate transporter 1 levels	FALSE
lysophosphatidylcholine 224 sn2 levels	FALSE
phosphatidylcholine 382 levels	FALSE
free cholesterol to total lipids ratio in medium hdl	TRUE	Non-disease
gallstone disease	TRUE	Disease
medication use for hyperlipidemia number of purchases	TRUE	Unknown
cholelithiasis	TRUE	Disease
plasma 1palmitoyl2linoleoylgpc 160182 levels in chronic kidney disease	FALSE
plasma 1linoleoylgpe 182 levels in chronic kidney disease	FALSE
plasma 1stearoyl2linoleoylgpc 180182 levels in chronic kidney disease	FALSE
plasma 1stearoyl2linoleoylgpi 180182 levels in chronic kidney disease	FALSE
plasma 12dilinoleoylgpc 182182 levels in chronic kidney disease	FALSE
plasma stearidonate 184n3 levels in chronic kidney disease	FALSE
phosphatidylcholine 15mhda181 levels	FALSE
fasting phospholipid levels in large hdl	FALSE
fasting docosahexaenoic acid 226	FALSE
fasting omega3 fatty acids	FALSE
1palmitoyl2arachidonoylgpe 160204 levels	FALSE
1palmitoyl2eicosapentaenoylgpc 160205 levels	FALSE
1stearoyl2adrenoylgpc 180224 levels	FALSE
2arachidonoylgpe 204 levels	FALSE
1arachidoyl2arachidonoylgpc 200204 levels	FALSE
1eicosapentaenoylgpc 205 levels	FALSE
1linoleoyl2docosahexaenoylgpc 182226 levels	FALSE
palmitoylarachidonoylglycerol 160204 2 levels	FALSE
phosphatidylcholine 160225n3 181204 levels	FALSE
1margaroyl2arachidonoylgpc 170204 levels	FALSE
linoleic acid levels ukb data field 23449	TRUE
phosphatidylcholines 365b levels	FALSE
phosphatidylcholines 394 levels	FALSE
phosphatidylcholine diacyl c380 levels	FALSE
cholesteryl ester 160 levels	FALSE
phosphatidylcholine 15mhda204 levels	FALSE
lysophosphatidylethanolamine 204 sn2 levels	FALSE
alkylphosphatidylcholine o160204 levels	FALSE
creactive protein levels or ldlcholesterol levels pleiotropy	TRUE
saturated fatty acids to total fatty acids percentage ukb data field 23455	FALSE
lysophosphatidylcholine 240 sn1 levels	FALSE
lysophosphatidylcholine 240 sn2 levels	FALSE
lysophosphatidylcholine 260 sn1 levels	FALSE
lysophosphatidylcholine 260 sn2 levels	FALSE
sphingomyelin d182220 levels	FALSE
sphingomyelin d182240 levels	FALSE
lysophosphatidylinositol 204 sn2 levels	FALSE
alkenylphosphatidylcholine p160180 levels	FALSE
total alkylphosphatidylcholine levels	FALSE
1palmitoyl2linoleoylgpe 160182 levels in elite athletes	FALSE
phospholipids to total lipids ratio in large vldl	TRUE	Non-disease
phospholipids to total lipids ratio in chylomicrons and extremely large vldl	FALSE
1stearoyl2docosapentaenoylgpc 180225n3 levels	FALSE
phosphatidylcholine diacyl c342 levels	FALSE
free cholesterol to total lipids in large vldl percentage ukb data field 23592	TRUE
total lipid levels in large hdl	TRUE	Non-disease
phospholipid levels in large hdl	TRUE	Non-disease
cholesterol to total lipids ratio in large ldl	TRUE	Non-disease
lysophosphatidylcholine acyl c180 levels	FALSE
cholesterol levels in large hdl	TRUE	Non-disease
cholesteryl ester levels in large hdl	TRUE	Non-disease
alkenylphosphatidylethanolamine p201204 levels	FALSE
p wave duration	FALSE
iron status biomarkers transferrin levels	FALSE
cholesteryl ester 244 levels	FALSE
total alkenylphosphatidylcholine levels	FALSE
1arachidonoylglycerophosphoinositol levels	FALSE
1arachidonoylglycerophosphoethanolamine levels	FALSE
phospholipids to total lipids ratio in very small vldl	TRUE	Non-disease
c569 triacylglycerol levels in chronic kidney disease	FALSE
phosphatidylcholine diacyl c405 levels	FALSE
phosphatidylcholine diacyl c260 levels	FALSE
triglycerides to total lipids ratio in medium ldl	TRUE	Non-disease
phospholipid levels in chylomicrons and extremely large vldl	TRUE
triglyceride levels in chylomicrons and extremely large vldl	TRUE
phospholipid levels in very large vldl	TRUE	Non-disease
triglyceride levels in very small vldl	TRUE	Non-disease
concentration of chylomicrons and extremely large vldl particles ukb data field 23481	TRUE
total lipids in chylomicrons and extremely large vldl ukb data field 23482	TRUE
phospholipids in chylomicrons and extremely large vldl ukb data field 23483	TRUE
cholesterol in chylomicrons and extremely large vldl ukb data field 23484	TRUE
cholesteryl esters in chylomicrons and extremely large vldl ukb data field 23485	TRUE
free cholesterol in chylomicrons and extremely large vldl ukb data field 23486	TRUE
triglycerides to total lipids ratio in medium hdl	TRUE	Non-disease
triglyceride levels in small vldl	TRUE	Non-disease
triglycerides to total lipids ratio in small hdl	TRUE	Non-disease
cholesterol levels in very large vldl	TRUE	Non-disease
phospholipids in large vldl ukb data field 23497	TRUE
triglycerides to total lipids in large ldl percentage ukb data field 23618	TRUE
cholesterol to total lipids in large ldl percentage ukb data field 23615	TRUE
free cholesterol to total lipids in medium ldl percentage ukb data field 23622	TRUE
triglycerides in very large vldl ukb data field 23494	TRUE
triglycerides to total lipids in small hdl percentage ukb data field 23648	TRUE
free cholesterol to total lipids in small ldl percentage ukb data field 23627	TRUE
triglycerides to total lipids in small ldl percentage ukb data field 23628	TRUE
cholesterol to total lipids in medium hdl percentage ukb data field 23640	TRUE
triglycerides to total lipids in medium hdl percentage ukb data field 23643	TRUE
triglycerides to total lipids in very large hdl percentage ukb data field 23633	TRUE
triglycerides to total lipids in large hdl percentage ukb data field 23638	TRUE
cholesterol to total lipids in small hdl percentage ukb data field 23645	FALSE
triglycerides in chylomicrons and extremely large vldl ukb data field 23487	FALSE
concentration of very large vldl particles ukb data field 23488	TRUE
triglyceride levels in medium ldl	TRUE	Non-disease
triglyceride levels in medium hdl	TRUE
phospholipids to total lipids ratio in medium hdl	TRUE	Non-disease
free cholesterol to total lipids ratio in small ldl	TRUE
triglycerides to total lipids ratio in small ldl	TRUE
phosphatidylinositol 180225 n6 levels	FALSE
sphingomyelin d182180 levels	FALSE
triglycerides to total lipids ratio in large hdl	TRUE	Non-disease
phosphatidylethanolamine 180204 levels	FALSE
triglycerides to total lipids ratio in idl	TRUE
triglycerides to total lipids ratio in large ldl	TRUE
cholesterol to total lipids ratio in medium hdl	TRUE	Non-disease
triglyceride levels in hdl	TRUE
triglycerides in small ldl ukb data field 23550	TRUE
triglycerides to phosphoglycerides ratio ukb data field 23435	TRUE
1pentadecanoyl2linoleoylgpc 150182 levels	FALSE
1margaroyl2linoleoylgpc 170182 levels	FALSE
1oleoyl2eicosapentaenoylgpc 181205 levels	FALSE
phospholipids to total lipids ratio in small vldl	TRUE
triglycerides to total lipids in idl percentage ukb data field 23613	TRUE
phospholipids to total lipids in small vldl percentage ukb data field 23599	TRUE
phospholipids to total lipids in very small vldl percentage ukb data field 23604	TRUE
triglycerides to total lipids in small vldl percentage ukb data field 23603	TRUE
free cholesterol to total lipids in small vldl percentage ukb data field 23602	TRUE
cholesteryl esters to total lipids in very small vldl percentage ukb data field 23606	TRUE
cholesteryl ester 201 levels	FALSE
phosphatidylcholine 161204 levels	FALSE
phosphatidylcholine 385 a levels	FALSE
phosphatidylcholine 387 c levels	FALSE
phosphatidylcholine 395 b levels	FALSE
adult onset asthma or fasting glucose levels	FALSE
nonatopic asthma or fasting glucose levels	FALSE
1dihomolinolenoylgpe 203n3 or 6 levels	FALSE
phosphatidylcholine 180202 200182 181201 levels	FALSE
1myristoyl2linoleoylgpc 140182 levels	FALSE
c385 diacylglycerol levels in chronic kidney disease	FALSE
c384 diacylglycerol levels in chronic kidney disease	FALSE
c566 triacylglycerol levels in chronic kidney disease	FALSE
adult onset asthma or type 2 diabetes	FALSE
nonatopic asthma or type 2 diabetes	FALSE
postprandial phospholipid levels in idl	FALSE
triglycerides in hdl ukb data field 23410	TRUE
triglycerides in very small vldl ukb data field 23522	TRUE
triglycerides in small hdl ukb data field 23578	TRUE
cholesteryl esters to total lipids in large hdl percentage ukb data field 23636	TRUE
cholesterol to total lipids in large hdl percentage ukb data field 23635	TRUE
triglycerides in small vldl ukb data field 23515	TRUE
alkenylphosphatidylethanolamine p181204 b levels	FALSE
cholesteryl ester 183 levels	FALSE
sphingomyelin d182230 levels	FALSE
phosphatidylcholine 330 b levels	FALSE
phosphatidylcholine 182205 levels	FALSE
cholesteryl esters to total lipids ratio in large hdl	TRUE	Non-disease
alkenylphosphatidylcholine p385 b levels	FALSE
total cholesteryl ester levels	FALSE
triglycerides in medium hdl ukb data field 23571	TRUE
pyruvate dehydrogenase protein x component mitochondrial levels	FALSE
agerelated nuclear cataracts	FALSE
serum 25hydroxyvitamin d levels x season interaction	FALSE
rasrelated protein rras2 levels	FALSE
vaccenic acid 181n7 levels	FALSE
gondoic acid 201n9 levels	FALSE
fasting cholesterol esters in very large hdl	FALSE
fasting total cholesterol in hdl3	FALSE
fasting total cholesterol in hdl	FALSE
postprandial total cholesterol in hdl	FALSE
postprandial total cholesterol in hdl3	FALSE
fasting apolipoprotein ai	FALSE
postprandial total cholesterol in very large hdl	FALSE
fasting total cholesterol in hdl2	FALSE
postprandial very large hdl particle concentration	FALSE
postprandial cholesterol esters in very large hdl	FALSE
postprandial free cholesterol in very large hdl	FALSE
postprandial total lipids in very large hdl	FALSE
stem cell factor levels	TRUE
docosahexaenoic acid levels	TRUE
rbc levels of aa	FALSE
linoleic acid to total fatty acids percentage ukb data field 23456	FALSE
docosahexaenoic acid to total fatty acids percentage ukb data field 23457	TRUE
omega3 fatty acids levels ukb data field 23444	TRUE
docosahexaenoic acid levels ukb data field 23450	TRUE
ratio of monounsaturated fatty acids to total fatty acids	TRUE	Non-disease
circulating docosahexaenoic acid levels	TRUE
omega3 fatty acid levels	TRUE
ratio of omega6 fatty acids to omega3 fatty acids	TRUE
ratio of omega6 fatty acids to total fatty acids	TRUE	Non-disease
ratio of docosahexaenoic acid to total fatty acid levels	TRUE
phosphatidylcholine diacyl c402 levels	FALSE
phosphatidylinositol 15mhda181 levelsphosphatidylinositol 170181 levels	FALSE
lysophosphatidylcholine 225 sn2 n3 levels	FALSE
venous thromboembolism or von willebrand factor levels pleiotropy	TRUE
ratio of linoleic acid to total fatty acids	TRUE
phosphatidylcholine 180202 200182 levels	FALSE
phosphatidylinositol 341 levels	FALSE
lysophosphatidylcholine 225 sn1 n3 levelslysophosphatidylcholine 225 sn2 n6 levels	FALSE
lysophosphatidylcholine 183 sn1 levels b	FALSE
phosphatidate436mh1 levels	FALSE
cholesteryl ester 246 levels	FALSE
phosphatidylinositol 180203 b levels	FALSE
postprandial free cholesterol in large ldl	FALSE
postprandial free cholesterol in idl	FALSE
11enylpalmitoyl2myristoylgpc p160140 levels	FALSE
alkylphosphatidylcholine o321 levels	FALSE
fasting mean diameter of vldld particles	FALSE
postprandial mean diameter of vldld particles	FALSE
c365 phosphatidylcholine plasmalogen levels in chronic kidney disease	FALSE
ceramide d181240 levels	FALSE
ceramide d181200 d161220 d201180 levels	FALSE
oleoyloleoylglycerol 181181 1 levels	FALSE
ceramide d161241 d181221 levels	FALSE
total lysophosphatidylethanolamine levels	FALSE
cholesteryl ester 245 levels	FALSE
mansc domaincontaining protein 1 levels	FALSE
vascular noninflammatory molecule 2 levels	FALSE
serum levels of protein crtam	FALSE
cytotoxic and regulatory tcell molecule levels	FALSE
posterior thigh muscle fat infiltration percentage	TRUE
systolic blood pressure cigarette smoking interaction	TRUE	Non-disease
diastolic blood pressure cigarette smoking interaction	TRUE
graves disease	TRUE	Disease
autoimmune traits	TRUE	Non-disease
vacuolar protein sortingassociated protein 26a levels	FALSE
muellerianinhibiting factor levels amh4923791	FALSE
serum levels of protein amh	FALSE
myeloid zinc finger 1 levels	FALSE
ornithine decarboxylase levels	FALSE
fibronectin type iii domaincontaining protein 5 levels fndc5804153	FALSE
muellerianinhibiting factor levels	FALSE
serum levels of protein fndc5	FALSE
drinks usually with meals in current drinkers yes vs no ukb data field 1618	FALSE
serum levels of protein isg15	FALSE
group iia secretory phospholipase a2 levels in individuals with elevated hscrp	FALSE
palmitoylprotein thioesterase 1 levels	FALSE
serum levels of protein ppt1	FALSE
tyrosineprotein kinase receptor tie1 soluble levels	TRUE
serum levels of protein tie1	FALSE
tyrosineprotein kinase receptor tie1 soluble levels tie12844532	FALSE
metabolite peak levels qi13969	FALSE
oleoyl glycine levels in chronic kidney disease	FALSE
concentration of large hdl particles	TRUE	Non-disease
upf0606 protein kiaa1549l levels	FALSE
serum levels of protein kiaa1549l	FALSE
fasting glucose adjusted for bmi or polycystic ovary syndrome pleiotropy	FALSE
fasting insulin	TRUE
body mass index and hdlc pairwise	FALSE
body mass index and triglycerides pairwise	TRUE
average diameter for ldl particles	TRUE
nucleosome assembly protein 1like 4 levels	FALSE
nucleosome assembly protein 1like 1 levels	FALSE
serum levels of protein ccl25	FALSE
nonresponse to survey questionnaires i dont know item	TRUE	Unknown
antinmethyldaspartate receptor encephalitis	FALSE
dna methylation variation age effect	TRUE
brain shape segment 120	FALSE
glutathione stransferase p level in chronic kidney disease with hypertension and no diabetes 491149	FALSE
glutathione stransferase p levels gstp14911492	FALSE
protein kinase cbinding protein nell1 levels	FALSE
protein fam189a2 levels fam189a25699193	FALSE
protein kinase cbinding protein nell1 levels nell16544333	FALSE
klotho levels	FALSE
circulating plasma alphaklotho levels	FALSE
tonsillectomy	TRUE
juvenile idiopathic arthritis oligoarticular or rheumatoid factornegative polyarticular	TRUE
chronic diseases of tonsils or adenoids mtag	FALSE
pharyngeal disease	FALSE
peritonsillar abscess mtag	FALSE
icd10 j36 peritonsillar abscess	FALSE
icd10 j35 chronic diseases of tonsils and adenoids	FALSE
inflammatory or infectious upper respiratory disease	FALSE
tapasinrelated protein level in chronic kidney disease with hypertension and no diabetes 63647	FALSE
tapasinrelated protein levels	FALSE
tapasinrelated protein levels tapbpl636473	FALSE
serum levels of protein tpi1	FALSE
serum levels of protein tkt	FALSE
asthma moderate or severe	FALSE
edgelevel brain connectivity multivariate analysis	TRUE	Non-disease
sum basophil neutrophil counts	TRUE	Non-disease
ssca on monocyte	FALSE
ssca on cd14 monocyte	FALSE
lysozyme c levels	FALSE
serum levels of protein lyz	FALSE
lysozyme c levels lyz4920101	FALSE
protein quantitative trait loci	TRUE	Unknown
mitochondrial dna copy number	TRUE	Non-disease
bitter taste perception multivariate analysis	TRUE
itch intensity from mosquito bite adjusted by bite size	FALSE
itch intensity from mosquito bite	FALSE
btype natriuretic peptide to nterminal pro btype natriuretic peptide ratio	FALSE
tcell antigen cd7 levels	FALSE
cmrf35like molecule 8 levels	FALSE
cmrf35like molecule 6 levels	FALSE
ntprobnp levels in acute coronary syndrome	FALSE
serum levels of protein cd7	FALSE
serum levels of protein cd300a	FALSE
serum levels of protein cd300c	FALSE
serum levels of protein naaa	FALSE
serum levels of protein smpdl3a	FALSE
acid sphingomyelinaselike phosphodiesterase 3a levels smpdl3a14086113	FALSE
nacylethanolaminehydrolyzing acid amidase levels	FALSE
alpha16mannosylglycoprotein 2betanacetylglucosaminyltransferase levels	FALSE
carbohydrate sulfotransferase 9 levels	FALSE
cathepsin f levels	FALSE
serum levels of protein ctsh	FALSE
islet amyloid polypeptide levels	FALSE
cathepsin l2 levels	FALSE
tripeptidylpeptidase 1 levels	FALSE
betaglucuronidase levels	FALSE
acid sphingomyelinaselike phosphodiesterase 3a levels	FALSE
serum levels of protein fjx1	FALSE
serum levels of protein ids	FALSE
serum levels of protein mgat2	FALSE
serum levels of protein ggh	FALSE
serum levels of protein gxylt1	FALSE
serum levels of protein smpd1	FALSE
serum levels of protein large1	FALSE
serum levels of protein ctsz	FALSE
serum levels of protein ctsa	FALSE
serum levels of protein ctsf	FALSE
serum levels of protein ctso	FALSE
lysosomal protective protein levels	FALSE
lysosomal prox carboxypeptidase levels	FALSE
gammaglutamyl hydrolase levels	FALSE
cathepsin z levels	FALSE
protein levels in obesity	TRUE	Non-disease
lysosomal prox carboxypeptidase levels prcp5722783	FALSE
cathepsin z levels ctsz497111	FALSE
alphaliduronidase levels	FALSE
glucoside xylosyltransferase 1 levels	FALSE
carboxypeptidase q levels	FALSE
arylsulfatase k levels arsk82693273	FALSE
nacylethanolaminehydrolyzing acid amidase levels naaa3173492	FALSE
glucoside xylosyltransferase 1 levels gxylt1822913	FALSE
bifunctional heparan sulfate ndeacetylasensulfotransferase 1 levels	FALSE
sphingomyelin phosphodiesterase levels	FALSE
gammaglutamyl hydrolase levels ggh9370693	FALSE
lysosomal protective protein levels ctsa3179512	FALSE
plasma nacetylglucosaminylasparagine levels in chronic kidney disease	FALSE
aspartate levels	FALSE
alphaliduronidase levels idua3169702	FALSE
iduronate 2sulfatase levels	FALSE
cathepsin o levels	FALSE
fourjointed box protein 1 levels	FALSE
prosaposin levels	FALSE
epididymisspecific alphamannosidase levels	FALSE
betahexosaminidase subunit beta levels	FALSE
arylsulfatase a levels	FALSE
arylsulfatase k levels	FALSE
serum levels of protein idua	FALSE
serum levels of protein cpq	FALSE
serum levels of protein ctsd	FALSE
heat shock 70 kda protein 13 levels	FALSE
sialidase1 levels	FALSE
cholesteryl esters to total lipids in small vldl percentage ukb data field 23601	TRUE	Non-disease
serum levels of protein angptl3	FALSE
ldl weighted gwa	FALSE
ratio of omega3 fatty acids to total fatty acids	TRUE
free cholesterol to total lipids ratio in very large hdl	TRUE	Non-disease
angiopoietinrelated protein 3 levels	FALSE
apolipoprotein e levels	FALSE
triglycerides in idl ukb data field 23529	TRUE
triglycerides in large ldl ukb data field 23536	TRUE
triglycerides in very large hdl ukb data field 23557	FALSE
cholesterol to total lipids in very large hdl percentage ukb data field 23630	TRUE
phospholipids in small hdl ukb data field 23574	TRUE
total lipids in small hdl ukb data field 23573	TRUE
concentration of small hdl particles ukb data field 23572	TRUE
total fatty acids levels ukb data field 23442	FALSE
omega6 fatty acids levels ukb data field 23445	TRUE
concentration of small hdl particles	TRUE
phospholipid levels in small hdl	TRUE	Non-disease
total lipid levels in small hdl	TRUE	Non-disease
triglyceride levels in very large hdl	TRUE
free cholesterol in small hdl ukb data field 23577	FALSE
triglyceride levels in large hdl	TRUE
triglyceride levels in idl	TRUE
triglyceride levels in large ldl	TRUE	Non-disease
triglycerides in ldl ukb data field 23409	TRUE
glycoprotein acetyls levels ukb data field 23480	FALSE
phospholipids to total lipids ratio in very large vldl	TRUE
cholesteryl esters in vldl ukb data field 23416	TRUE
phospholipids in medium vldl ukb data field 23504	TRUE
cholesterol in small vldl ukb data field 23512	TRUE
phospholipids to total lipids in very large vldl percentage ukb data field 23584	TRUE
cholesteryl esters in small vldl ukb data field 23513	TRUE
cholesteryl esters in small ldl ukb data field 23548	TRUE
phospholipids in small vldl ukb data field 23511	TRUE
creatinine levels ukb data field 23478	TRUE
apolipoprotein ciii levels	FALSE
phosphatidylinositol 180225 n3 levels	FALSE
lysophosphatidylinositol 180 sn1 levels	FALSE
total lysophosphatidylinositol levels	FALSE
phosphatidylinositol 180224 levels	FALSE
phosphatidylinositol 200204 levels	FALSE
fasting phospholipid levels in very small vldl	FALSE
fasting free cholesterol in very small vldl	FALSE
postprandial omega6 fatty acids	FALSE
triglyceride levels x short total sleep time interaction 2df test	TRUE
lipid traits	FALSE
familial combined hyperlipidemia defined by consensus criteria	TRUE
familial combined hyperlipidemia defined by mexico criteria	TRUE
fasting total phosphoglycerides	FALSE
total lipid levels in medium vldl	TRUE	Non-disease
phospholipid levels in medium vldl	TRUE	Non-disease
concentration of medium vldl particles	TRUE	Non-disease
vldl cholesterol levels	TRUE	Non-disease
free cholesterol levels in vldl	TRUE
phospholipid levels in small vldl	TRUE	Non-disease
cholesteryl esters to total lipids ratio in medium ldl	TRUE
free cholesterol in vldl ukb data field 23420	TRUE
total lipids in vldl ukb data field 23424	TRUE
vldl cholesterol levels ukb data field 23403	TRUE
phospholipids in vldl ukb data field 23412	TRUE
concentration of vldl particles ukb data field 23428	TRUE
cholesteryl ester levels in small vldl	TRUE	Non-disease
cholesterol in large vldl ukb data field 23498	TRUE
concentration of small vldl particles ukb data field 23509	TRUE
cholesteryl esters to total lipids in medium ldl percentage ukb data field 23621	FALSE
cholesteryl esters to total lipids in large ldl percentage ukb data field 23616	TRUE
cholesteryl esters in very large vldl ukb data field 23492	TRUE
concentration of medium vldl particles ukb data field 23502	TRUE
triglycerides in medium vldl ukb data field 23508	TRUE
cholesterol to total lipids ratio in small ldl	TRUE
cholesteryl ester levels in small ldl	TRUE	Non-disease
cholesterol levels in small vldl	TRUE	Non-disease
cholesteryl esters to total lipids ratio in large ldl	TRUE
total lipids in medium vldl ukb data field 23503	TRUE
cholesteryl esters in large vldl ukb data field 23499	TRUE
total lipids in small vldl ukb data field 23510	TRUE
phospholipids to total lipids ratio in small hdl	TRUE
cholesteryl esters to total lipids ratio in small hdl	TRUE
nonalcoholic fatty liver disease imputed	TRUE	Disease
triglycerides x physical activity interaction 2df test	FALSE
familial combined hyperlipidemia defined by dutch criteria	TRUE
familial combined hyperlipidemia defined by brunzell criteria	TRUE
familial combined hyperlipidemia defined by goldstein criteria	FALSE
quinone oxidoreductase levels	FALSE
serum levels of protein cryz	FALSE
cis4decenoylcarnitine c101 levels	FALSE
kynurenineoxoglutarate transaminase 3 levels ccbl21268253	FALSE
kynurenineoxoglutarate transaminase 3 levels	FALSE
x23639 levels	FALSE
metabolite peak levels qi2146	FALSE
cholesterol levels in small hdl	TRUE
cholesteryl ester levels in small hdl	TRUE
glomerular filtration rate in non diabetics creatinine	TRUE
phospholipids to total lipids in idl percentage ukb data field 23609	FALSE
insomnia symptoms neverrarely vs usually	TRUE	Disease
cornulin levels	FALSE
ctype lectin domain family 12 member a levels clec12a11187113	FALSE
serum levels of protein clec12a	FALSE
serum levels of protein cst2	FALSE
serum levels of protein cst1	FALSE
serum levels of protein cst5	FALSE
prkc apoptosis wt1 regulator protein levels	FALSE
number of sexual partners	TRUE	Non-disease
chloride levels	FALSE
hippsubfield lh volume subiculumbody	FALSE
hippsubfield lh volume ca4head	FALSE
hippsubfield lh volume ca4body	FALSE
hippsubfield lh volume wholehippocampalbody	FALSE
subcortical brain region volumes	FALSE
hippocampal volume	FALSE
brain structure	FALSE
venous thromboembolism	TRUE
surgical knee osteoarthritis	FALSE
household income mtag	TRUE	Unknown
educational attainment college completion	TRUE
allergy	TRUE
knee osteoarthritis	TRUE
infant head circumference mtag	FALSE
head circumference infant	FALSE
cd4 on monocyte	FALSE
serum levels of protein c1rl	FALSE
complement c1r subcomponentlike protein levels	FALSE
complement c1r subcomponentlike protein levels c1rl934813	FALSE
igg glycosylation	FALSE
coffee intake standard gwa	FALSE
bitter taste perception	FALSE
caffeine consumption from tea	TRUE
tea consumption	TRUE
leftright brain asymmetry	FALSE
lefthandedness	TRUE	Non-disease
fibrinogen	TRUE
spleen volume	TRUE
hypospadias moderate to severe	FALSE
orbitofrontal area unadjusted for global measures	TRUE
posterolateral temporal area unadjusted for global measures	TRUE
dorsomedial frontal area unadjusted for global measures	TRUE	Non-disease
parsopercularis area unadjusted for global measures	TRUE
precuneus area unadjusted for global measures	TRUE	Non-disease
superior temporal area unadjusted for global measures	TRUE	Non-disease
amyotrophic lateral sclerosis	TRUE
hippocampal subfield ca1 volume	FALSE
total hippocampal volume	FALSE
hippocampal subfield ca4 volume	FALSE
dentate gyrus granule cell layer volume	FALSE
dentate gyrus molecular layer volume	FALSE
subiculum volume	FALSE
hippocampal subfield ca3 volume	FALSE
hippocampal tail volume	FALSE
hata volume	FALSE
methylsuccinate levels	FALSE
fractional excretion of metabolites in chronic kidney disease	FALSE
carnitine c4 levels	FALSE
ethylmalonate levels	FALSE
plasma methylsuccinoylcarnitine levels in chronic kidney disease	FALSE
butyrylcarnitine levels	FALSE
ethylmalonate levels in elite athletes	FALSE
butyrylcarnitine levels metabolon platform	FALSE
butyrylcarnitine levels biocrates platform	FALSE
butyrylcarnitine c4 levels	FALSE
butyrylglycine levels	FALSE
isovalerylcoa dehydrogenase mitochondrial levels	FALSE
valerylcarnitine levels	FALSE
methylsuccinoylcarnitine levels	FALSE
butyrateisobutyrate 40 levels	FALSE
c4 carnitine levels in chronic kidney disease	FALSE
urine ethylmalonate levels in chronic kidney disease	FALSE
urine methylsuccinate levels in chronic kidney disease	FALSE
oxaloacetic acid levels	FALSE
urinary metabolites hnmr features	TRUE
plasma ethylmalonate levels in chronic kidney disease	FALSE
plasma methylsuccinate levels in chronic kidney disease	FALSE
plasma butyrylcarnitine c4 levels in chronic kidney disease	FALSE
urine methylsuccinoylcarnitine levels in chronic kidney disease	FALSE
serum levels of protein fam189a2	FALSE
serum levels of protein nell1	FALSE
nasal polyposis mtag	TRUE
icd10 j33 nasal polyps	FALSE
pediatric autoimmune diseases	TRUE
medication use glucocorticoids	TRUE
lifetime smoking	TRUE	Non-disease
pediatric asthma	TRUE
age at first birth	TRUE
nonsyndromic cleft lip with cleft palate	TRUE
cognitive ability years of educational attainment or schizophrenia pleiotropy	TRUE	Unknown
allergic rhinitis	TRUE	Disease
motor premotor area unadjusted for global measures	TRUE
occipital area unadjusted for global measures	TRUE
adult onset asthma andor bmi	FALSE
plasma plasminogen activator levels	FALSE
optic disc size	TRUE	Non-disease
reltlike protein 1 levels	FALSE
primary biliary cirrhosis	TRUE
cystatinsa levels	FALSE
cystatinsn levels	FALSE
coffee difference liking	FALSE
alphaamylase 1 levels	FALSE
serum levels of protein bpifa2	FALSE
serum levels of protein htn3	FALSE
high myopia	FALSE
macular thickness	TRUE	Non-disease
axial length	FALSE
low myopia vs hyperopia	FALSE
hyperopia	FALSE
ocular disease	TRUE
advanced agerelated macular degeneration	TRUE
myopia	TRUE
agerelated macular degeneration or covid19 hospitalization mtag	TRUE
agerelated macular degeneration or covid19 critical illness mtag	TRUE
agerelated macular degeneration or covid19 infection mtag	TRUE
complement c1q tumor necrosis factorrelated protein 5 levels	FALSE
descending aorta minimum area	FALSE
coronary artery disease and triglyceride levels multivariate analysis	FALSE
lipid traits pleiotropy hipo component 1	TRUE	Non-disease
waist circumference adjusted for bmi joint analysis main effects and physical activity interaction	TRUE	Non-disease
waist circumference adjusted for bmi in active individuals	TRUE	Non-disease
hip circumference variance	TRUE
hip circumference	TRUE	Non-disease
schizophrenia vs tourettes syndrome and other tic disorders ordinary least squares ols	TRUE
waisttohip ratio adjusted for bmi x sex x age interaction 4df test	TRUE	Non-disease
concentration of vldl particles	TRUE	Non-disease
phospholipid levels in vldl	TRUE
concentration of small vldl particles	TRUE
ratio of apolipoprotein b to apolipoprotein a1 levels	TRUE	Non-disease
cholesteryl ester levels in large vldl	TRUE
waisttohip ratio adjusted for bmi additive genetic model	TRUE	Non-disease
waisttohip ratio adjusted for bmi in active individuals	FALSE
waisttohip ratio adjusted for bmi joint analysis for main effect and physical activity interaction	TRUE
leg fat mass lean adjusted	FALSE
leg fat mass and leg lean mass pleiotropy	FALSE
driving hours per day	FALSE
body mass index variance	TRUE
waist circumference variance	TRUE
gluteofemoral adipose tissue volumes	FALSE
visceral adipose tissue volumes adjusted for bmi and height	FALSE
visceral adipose tissue volumes to abdominal adipose tissue volumes ratio	FALSE
visceral adipose tissue volumes to gluteofemoral adipose tissue volumes ratio	FALSE
abdominal adipose tissue volumes to gluteofemoral adipose tissue volumes ratio	TRUE
body fat percentage and triglycerides pairwise	FALSE
body fat percentage and hdlc pairwise	FALSE
body fat percentage and ldlc pairwise	FALSE
free cholesterol levels in large hdl	TRUE	Non-disease
average diameter for hdl particles	TRUE	Non-disease
tissuetype plasminogen activator levels	FALSE
vwf levels	TRUE
von willebrand factor levels	FALSE
basal metabolic rate variance	FALSE
basal metabolic rate	FALSE
principal componentderived dietary pattern 31	FALSE
isoleucine levels	FALSE
plasma free amino acid levels adjusted for one other pfaa	FALSE
plasma free amino acid levels adjusted for twenty other pfaas	FALSE
plasma free amino acid levels	FALSE
glycine levels ukb data field 23462	TRUE
glutaminetohistidine ratio	FALSE
histidine levels ukb data field 23463	FALSE
5nucleotidase domaincontaining protein 3 levels	FALSE
mitochondrial heteroplasmy measurement	FALSE
serum phosphate levels	TRUE	Non-disease
lymphotoxinbeta receptor levels	FALSE
glutamine levels ukb data field 23461	FALSE
plasma glutamine levels in chronic kidney disease	FALSE
plasma gammaglutamylglutamine levels in chronic kidney disease	FALSE
histidine levels	FALSE
postprandial glutamine	FALSE
fasting glutamine	FALSE
gammaglutamylglutamine levels	FALSE
lysine levels	FALSE
leucine levels	FALSE
valine levels ukb data field 23467	FALSE
total concentration of branchedchain amino acids leucine isoleucine valine ukb data field 23464	FALSE
leucine levels ukb data field 23466	FALSE
valine levels	TRUE
glycine levels	TRUE
total concentration of branchedchain amino acids leucine isoleucine valine	FALSE
threonine levels	FALSE
isoleucine levels ukb data field 23465	FALSE
lipoprotein a levels	TRUE	Non-disease
serum levels of protein gpi	FALSE
killer cell lectinlike receptor subfamily b member 1 levels	FALSE
serum levels of protein klrb1	FALSE
neuroticism conditioned on highest math class multitrait conditioning and joint analysis	TRUE
neuroticism conditioned on townsend deprivation index multitrait conditioning and joint analysis	TRUE
behcets disease	TRUE
brain shape segment 1	TRUE	Non-disease
facial morphology segment 1	FALSE
cortical thickness mostest	TRUE	Non-disease
nodelevel brain connectivity multivariate analysis	TRUE	Non-disease
interleukin27 levels	FALSE
serum levels of protein vegfc	FALSE
serum levels of protein h6pd	FALSE
tcell immunoglobulin and mucin domaincontaining protein 4 levels	FALSE
gdh6pgl endoplasmic bifunctional protein levels h6pd7161253	FALSE
cholesteryl ester 170 levels	FALSE
serum levels of protein pmel	FALSE
melanocyte protein pmel levels	FALSE
white blood cell count basophil	TRUE	Non-disease
complement c1q tumor necrosis factorrelated protein 5 levels c1qtnf57810203	FALSE
cobiyrinic acid acdiamide adenosyltransferase mitochondrial levels	FALSE
cholesterol levels in very large hdl	TRUE	Non-disease
cholesteryl ester levels in very large hdl	TRUE	Non-disease
free cholesterol levels in very large hdl	TRUE	Non-disease
phospholipid levels in very large hdl	TRUE	Non-disease
total lipid levels in very large hdl	TRUE	Non-disease
concentration of very large hdl particles	TRUE	Non-disease
adiponectin levels	TRUE
varicose veins	TRUE	Disease
rho guanine nucleotide exchange factor 25 levels	FALSE
ease of getting up in the morning	TRUE
serum levels of protein hpse	FALSE
serum levels of protein gch1	FALSE
serum levels of protein ctss	FALSE
legumain levels	FALSE
protein creg1 levels	FALSE
covid19 critical illness or agerelated macular degeneration mtag	FALSE
covid19 severity	TRUE
covid19 critical illness vs population	TRUE	Disease
covid19 hospitalized vs population	TRUE
sarscov2 infection	FALSE
covid19 hospitalized covid vs population	TRUE
25oligoadenylate synthase 1 levels oas110361253	FALSE
4hydroxyphenylpyruvate levels	FALSE
urine alphahydroxyisovalerate levels in chronic kidney disease	FALSE
2hydroxyphenylacetate levels	FALSE
urine caffeate levels in chronic kidney disease	FALSE
urinary metabolites	TRUE
plasma betahydroxyisovalerate levels in chronic kidney disease	FALSE
plasma 2hydroxyphenylacetate levels in chronic kidney disease	FALSE
urine 4hydroxyphenylpyruvate levels in chronic kidney disease	FALSE
urine 2hydroxybutyrate2hydroxyisobutyrate levels in chronic kidney disease	FALSE
urine 2hydroxyphenylacetate levels in chronic kidney disease	FALSE
2hydroxyisobutyrate levels	FALSE
grapefruit liking	FALSE
serum levels of protein amy1a	FALSE
rheumatoid arthritis acpapositive	TRUE
alanine aminotransferase alt levels after remission induction therapy in actute lymphoblastic leukemia all	FALSE
apolipoprotein b to apolipoprotein a1 ratio ukb data field 23441	TRUE
detectable estradiol levels	FALSE
glutathione stransferase mu 4 levels	FALSE
low affinity immunoglobulin gamma fc region receptor iib levels fcgr2b3310621	FALSE
low affinity immunoglobulin gamma fc region receptor iiab levels	FALSE
birth weight mtag	TRUE
mosquito bite size	TRUE
serine dehydrataselike levels	FALSE
resistance to covid19 infection exposed negative vs positive	TRUE	Non-disease
mansc domaincontaining protein 4 levels	FALSE
mansc domaincontaining protein 4 levels mansc495782633	FALSE
gut microbiota functional units	FALSE
rbc levels of lps180	FALSE
rbc levels of lps181	FALSE
rbc levels of lps182	FALSE
rbc levels of lps160	FALSE
nkg2d type ii integral membrane protein levels	FALSE
offspring birth weight	TRUE	Non-disease
glasses or contact lenses use age of onset ukb data field 2217	FALSE
coronary artery disease and ldl cholesterol levels multivariate analysis	FALSE
schizophrenia vs bipolar disorder ordinary least squares ols	FALSE
age of onset of childhood onset asthma	TRUE	Non-disease
serum levels of protein ltaltb	FALSE
lymphotoxin alpha1beta2 levels	FALSE
serum levels of protein pthlh	FALSE
parathyroid hormonerelated protein levels pthlh2962502	FALSE
parathyroid hormonerelated protein levels	FALSE
hand osteoarthritis severity hand klsum	FALSE
finger osteoarthritis severity hand klsum	FALSE
ossification of the posterior longitudinal ligament of the spine	FALSE
chronic obstructive pulmonary disease	TRUE	Disease
pulmonary function	TRUE
mouth ulcers	TRUE
cytochrome ctype heme lyase level in chronic kidney disease with hypertension and no diabetes 2445375	FALSE
dorea phocaeense abundance in stool	FALSE
serum levels of protein fcn3	FALSE
ficolin3 levels	FALSE
wnt inhibitory factor 1 levels	FALSE
serum sclerostin levels	FALSE
gastroesophageal reflux disease or anorexia nervosa pleiotropy	FALSE
atopic asthma	TRUE	Disease
allergic disease asthma hay fever andor eczema age of onset	TRUE	Disease
allergic disease asthma hay fever andor eczema multivariate analysis	TRUE	Disease
squamous cell carcinoma mtag	TRUE
autoimmune traits pleiotropy	TRUE
verbalnumerical reasoning	TRUE	Non-disease
superior parietal area unadjusted for global measures	TRUE
covid19 hospitalization or rheumatoid arthritis mtag	TRUE
dorsolateral prefrontal area unadjusted for global measures	TRUE	Non-disease
potassium voltagegated channel subfamily a member 10 levels	FALSE
endoplasmin level in chronic kidney disease with hypertension and no diabetes 639363	FALSE
endoplasmin levels hsp90b16393633	FALSE
endoplasmin levels	FALSE
heterogeneous nuclear ribonucleoprotein m levels	FALSE
heterogeneous nuclear ribonucleoprotein m level in chronic kidney disease with hypertension and no diabetes 1278329	FALSE
26s proteasome nonatpase regulatory subunit 9 levels	FALSE
pilr alphaassociated neural protein levels	FALSE
pilr alphaassociated neural protein levels pianp959963	FALSE
protein olinkedmannose beta14nacetylglucosaminyltransferase 2 levels	FALSE
alpha2macroglobulin levels	FALSE
neuranatomic and neurocognitive phenotypes	FALSE
urine argininate levels in chronic kidney disease	FALSE
urine 4guanidinobutanoate levels in chronic kidney disease	FALSE
plasma 4guanidinobutanoate levels in chronic kidney disease	FALSE
urine betaguanidinopropanoate levels in chronic kidney disease	FALSE
4guanidinobutanoate levels	FALSE
urine taurocyamine levels in chronic kidney disease	FALSE
betaguanidinopropanoate levels in elite athletes	FALSE
plasma argininate levels in chronic kidney disease	FALSE
serum levels of protein il23r	FALSE
x11421 levels	FALSE
x23680 levels	FALSE
urine noctanoylglutamine levels in chronic kidney disease	FALSE
octanoylcarnitine levels	FALSE
decanoylcarnitine levels	FALSE
x18921 levels	FALSE
caprylate 80 levels	FALSE
decenoylcarnitine levels	FALSE
urine 4methylhexanoylglutamine levels in chronic kidney disease	FALSE
plasma cis4decenoylcarnitine c101 levels in chronic kidney disease	FALSE
plasma decanoylcarnitine c10 levels in chronic kidney disease	FALSE
plasma octanoylcarnitine c8 levels in chronic kidney disease	FALSE
plasma x21607 levels in chronic kidney disease	FALSE
cis4decenoyl carnitine levels	FALSE
hexanoylglycine levels	FALSE
urine suberoylcarnitine c8dc levels in chronic kidney disease	FALSE
plasma suberoylcarnitine c8dc levels in chronic kidney disease	FALSE
acetylcarnitinetohexanoylcarnitine ratio	FALSE
decanoylcarnitine c10 levels	FALSE
octanoylcarnitine levels metabolon platform	FALSE
hexanoylcarnitine levels metabolon platform	FALSE
hexanoylcarnitine levels biocrates platform	FALSE
glutaroyl carnitine levels metabolon platform	FALSE
urine heptanoylglutamine levels in chronic kidney disease	FALSE
plasma hexanoylcarnitine c6 levels in chronic kidney disease	FALSE
urine hexanoyltaurine levels in chronic kidney disease	FALSE
urine isocaproylglutamine levels in chronic kidney disease	FALSE
plasma nonanoylcarnitine c9 levels in chronic kidney disease	FALSE
hexanoylcarnitine levels	FALSE
caproate 60 levels	FALSE
glutamine conjugate of c7h12o2 levels	FALSE
cis4decenoate 101n6 x23293 levels	FALSE
s3hydroxybutyrylcarnitine levels	FALSE
urine decanoylcarnitine c10 levels in chronic kidney disease	FALSE
glutamine conjugate of c6h10o2 2 x12472 levels	FALSE
plasma hexanoylglutamine levels in chronic kidney disease	FALSE
urine hexanoylglutamine levels in chronic kidney disease	FALSE
urine glycine conjugate of c6h10o2 1 levels in chronic kidney disease	FALSE
urine hexanoylglycine levels in chronic kidney disease	FALSE
urine isocaproylglycine levels in chronic kidney disease	FALSE
plasma hexanoylglycine levels in chronic kidney disease	FALSE
urine 4methylhexanoylglycine levels in chronic kidney disease	FALSE
carnitine c10 levels	FALSE
metabolite peak levels qi3783	FALSE
carnitine c6 levels	FALSE
carnitine c8 levels	FALSE
urine indolepropionylglycine levels in chronic kidney disease	FALSE
plasma x18921 levels in chronic kidney disease	FALSE
glutamine conjugate of c6h10o2 1 levels	FALSE
glutamine conjugate of c6h10o2 2 levels	FALSE
x12101 levels	FALSE
metabolite peak levels qi6365	FALSE
4methylhexanoylglutamine levels	FALSE
3hydroxyhexanoylcarnitine 1 levels	FALSE
hexanoylcarnitine c6 levels	FALSE
hexanoylglutamine levels	FALSE
x21607 levels	FALSE
cis4decenoate 101n6 levels	FALSE
nonanoylcarnitine c9 levels	FALSE
octanoylcarnitine c8 levels	FALSE
urine hexanoylcarnitine c6 levels in chronic kidney disease	FALSE
c8 carnitine levels in chronic kidney disease	FALSE
c6 carnitine levels in chronic kidney disease	FALSE
urine octanoylcarnitine c8 levels in chronic kidney disease	FALSE
prothrombin time	FALSE
leftright determination factor 2 levels	FALSE
ubiquitinlike protein isg15 levels	FALSE
ubiquitinlike protein isg15 levels isg151415143	FALSE
blood pressure	TRUE	Non-disease
fibromuscular dysplasia	FALSE
systolic blood pressure longterm average	FALSE
mean arterial pressure longterm average	FALSE
diastolic blood pressure longterm average	FALSE
ischemic stroke	FALSE
coronary artery disease or plasminogen activator inhibitor 1 levels pleiotropy	TRUE
coronary artery disease or tissue plasminogen activator levels pleiotropy	TRUE
mean arterial pressure x alcohol consumption light vs heavy interaction 2df test	TRUE
ctype lectin domain family 4 member c levels	FALSE
ctype lectin domain family 4 member c level in chronic kidney disease with hypertension and no diabetes 90945	FALSE
serum levels of protein clec6a	FALSE
lim domain and actinbinding protein 1 levels	FALSE
serum levels of protein nog	FALSE
serum levels of protein coch	FALSE
carbonyl reductase nadph 3 levels	FALSE
noggin levels	FALSE
pselectin glycoprotein ligand 1 levels	FALSE
waist circumference	TRUE	Non-disease
orbital telorism	TRUE
principal componentderived dietary pattern 26	FALSE
sibshared facial trait 796 facial segment 42 3d morphology of the nose sides	FALSE
narrowest width of the femoral neck	FALSE
total body bone mineral density age 4560	FALSE
lumbar spine bone mineral density	TRUE
heart rate response to recovery post exercise 50 sec	FALSE
uroporphyrinogen decarboxylase levels	FALSE
spatial qrst angle	TRUE
uncharacterized protein kiaa2013 levels	FALSE
moyamoya disease	FALSE
splicing factor 3b subunit 4 levels	FALSE
brca1a complex subunit abraxas levels	FALSE
argininate levels	FALSE
aflatoxin b1 aldehyde reductase member 3 levels	FALSE
selfreported risktaking behaviour	FALSE
nose size	FALSE
matrix metalloproteinase1 levels	FALSE
trochanter size	FALSE
serum levels of protein c1qtnf5	FALSE
acute graft versus host disease in bone marrow transplantation recipient effect	FALSE
urine x 19913 levels in chronic kidney disease	FALSE
ectoadpribosyltransferase 4 levels art4657613	FALSE
ectoadpribosyltransferase 4 levels	FALSE
ectoadpribosyltransferase 4 level in chronic kidney disease with hypertension and no diabetes 65761	FALSE
low hand grip strength 60 years and older ewgsop	FALSE
erosive hand osteoarthritis	FALSE
serum levels of protein mgp	FALSE
matrix gla protein levels	FALSE
finger osteoarthritis	FALSE
osteoarthritis of the hand	FALSE
total body bone mineral density mtag	TRUE
proprotein convertase subtilisinkexin type 9 levels	FALSE
free cholesterol to total lipids ratio in small hdl	TRUE	Non-disease
serum levels of protein pcsk9	FALSE
phospholipids in medium ldl ukb data field 23539	TRUE
phosphoglucomutase1 levels	FALSE
phosphoglucomutase1 levels pgm19173213	FALSE
sunburns	TRUE
polypeptide nacetylgalactosaminyltransferase 4 level in chronic kidney disease with hypertension and no diabetes 2172221	FALSE
betaine levels	FALSE
plasma x23636 levels in chronic kidney disease	FALSE
betaine levels in elite athletes	FALSE
plasma betaine levels in chronic kidney disease	FALSE
metabolite peak levels qi7338	FALSE
metabolite peak levels qi8853	FALSE
pancreatic ductal adenocarcinoma	FALSE
psoriasis or coronary artery disease	FALSE
apolipoprotein f levels	FALSE
psoriatic arthritis	TRUE
serum levels of protein apof	FALSE
cd27 on unswitched memory b cell	FALSE
cd27 on switched memory b cell	FALSE
cd27 on cd24 cd27 b cell	FALSE
cd27 on igd cd24 b cell	FALSE
facial morphology multitrait analysis	FALSE
facial morphology traits 59 nsclp endophenotypic segments	FALSE
sibshared facial trait 529 facial segment 18 3d morphology of the philtrium	FALSE
transurocanate levels	FALSE
plasma transurocanate levels in chronic kidney disease	FALSE
urine transurocanate levels in chronic kidney disease	FALSE
osteoarthritis with total knee replacement	FALSE
serum levels of protein col1a1	FALSE
waisthip ratio and systolic blood pressure pairwise	FALSE
bone mineral density femoral neck	TRUE
osteoporosis	FALSE
aseg lh volume cerebellumwhitematter	FALSE
total cerebellar volume excluding crus i vermis	TRUE
brainstem global volume pons	FALSE
aseg global volume brainstem	FALSE
brainstem global volume wholebrainstem	FALSE
tongue microbiota abundance prevotellabuccalissgb3005	FALSE
tongue microbiota abundance prevotelladenticolasgb3531	FALSE
tongue microbiota abundance prevotellajejunisgb2431	FALSE
tongue microbiota abundance prevotellasp000599605sgb134	FALSE
tongue microbiota abundance prevotellaveroralissgb161	FALSE
tongue microbiota abundance prevotellaunclassifiedsgb144	FALSE
tongue microbiota abundance solobacteriumunclassifiedsgb315	FALSE
tongue microbiota abundance streptococcusunclassifiedsgb2253	FALSE
tongue microbiota abundance streptococcusunclassifiedsgb3019	FALSE
tongue microbiota abundance oribacteriumunclassifiedsgb3339	FALSE
tongue microbiota abundance f0422unclassifiedsgb392	FALSE
tongue microbiota abundance veillonellaunclassifiedsgb1075	FALSE
tongue microbiota abundance veillonellaunclassifiedsgb3585	FALSE
tongue microbiota abundance fusobacteriumunclassifiedsgb1140	FALSE
tongue microbiota abundance neisseriaflavescenssgb3307	FALSE
tongue microbiota abundance neisseriaunclassifiedsgb1962	FALSE
tongue microbiota abundance neisseriaunclassifiedsgb3316	FALSE
saliva microbiota abundance oribacteriumunclassifiedsgb3339	FALSE
2methylsuccinic acid levels in coronary artery disease	FALSE
cyclic ampdependent transcription factor atf6 alpha levels	FALSE
age of smoking initiation	TRUE
sortilin levels	FALSE
sortilin levels olink	FALSE
amphoterininduced protein 1 level in chronic kidney disease with hypertension and no diabetes 20120101	FALSE
serine levels	FALSE
plasma serine levels in chronic kidney disease	FALSE
serine levels metabolon platform	FALSE
macular telangiectasia type 2	FALSE
proteasome subunit beta type4 levels	FALSE
protein ergic53 levels	FALSE
covid19 or coronary artery disease pleiotropy	FALSE
white blood cell count neutrophil	FALSE
serum levels of protein creg1	FALSE
adverse response to drug	FALSE
parental longevity combined parental attained age martingale residuals	FALSE
atpdependent dna helicase q1 levels	FALSE
llactate dehydrogenase a chain levels	FALSE
gut microbiota abundance genus streptococcus id1853	FALSE
gut microbiota abundance family streptococcaceae id1850	FALSE
endometrial cancer	FALSE
brain shape segment 10	FALSE
aseg rh volume amygdala	FALSE
cheese consumption	FALSE
microfibrillarassociated protein 2 levels	FALSE
medication use anilides	FALSE
feeling tense	TRUE
tea intake ukb data field 1488	TRUE
coagulation factor xiii b chain levels	FALSE
endstage coagulation	FALSE
aprataxin levels	FALSE
lobe attachment raterscored or selfreported	TRUE
nonsyndromic cleft palate	FALSE
cleft lip with or without cleft palate or cleft palate pleiotropy	FALSE
rbc levels of choline	FALSE
morning vs evening chronotype	TRUE
hippocampal subfield right ca1 volume body	FALSE
hippocampal subfield right ca3 volume body	FALSE
right subiculum volume head	FALSE
left hippocampal volume fissure	FALSE
gammaglutamylphenylalanine levels	FALSE
fasting phenylalanine	FALSE
postprandial phenylalanine	FALSE
interleukin1 receptorassociated kinase 4 levels	FALSE
left hippocampal volume	FALSE
right hippocampal volume	TRUE
serum levels of protein tapbpl	FALSE
schizophrenia vs anorexia nervosa ordinary least squares ols	TRUE
schizophrenia vs adhd ordinary least squares ols	TRUE
irritable bowel syndrome or schizophrenia pleiotropy	FALSE
retinolbinding protein 5 levels	FALSE
celiac disease and rheumatoid arthritis	FALSE
diffuse large bcell lymphoma or rheumatoid arthritis	FALSE
homocysteine levels	TRUE
facial morphology segment 10	FALSE
walking pace	TRUE	Non-disease
transmembrane protein 132c levels tmem132c71731413	FALSE
transmembrane protein 132c levels	FALSE
serum levels of protein tmem132c	FALSE
ischemic stroke small artery occlusion	FALSE
descending thoracic aortic diameter	TRUE
descending aorta diameter	TRUE
myotubularinrelated protein 6 levels	FALSE
chlamydia trachomatis porb antibody levels	FALSE
household income	TRUE	Non-disease
social science traits pleiotropy hipo component 1	FALSE
urinary sodium excretion	TRUE
snoring	TRUE
telomere length	TRUE	Non-disease
lectinlike oxidized ldl receptor 1 levels	FALSE
alcohol dependence	FALSE
beta14galactosyltransferase 2 levels b4galt29595113	FALSE
beta14galactosyltransferase 2 levels	FALSE
serum levels of protein b4galt2	FALSE
afp levels	TRUE	Non-disease
agerelated hearing impairment	TRUE
agerelated hearing impairment high frequency	FALSE
x15469 levels	FALSE
serum levels of protein selplg	FALSE
pancreatic cancer	FALSE
lysyl oxidase homolog 3 levels	FALSE
interstitial lung disease	FALSE
covid19 critical illness vs population or mild symptoms	FALSE
stroke	FALSE
cortical surface area mostest	TRUE	Non-disease
anterior thigh muscle fat infiltration percentage	TRUE
common executive function	TRUE	Non-disease
bone mineral density hip and hip bone size	FALSE
hip bone size	FALSE
frontal qrst angle	FALSE
insomnia symptoms neverrarely vs sometimesusually	TRUE
low tan response	TRUE
multisite chronic pain	TRUE
glypican5 levels	FALSE
vitamin b12 levels	FALSE
paceibacteria abundance in stool	FALSE
uncharacterized protein c11orf94 levels	FALSE
protein zdependent protease inhibitor levels	FALSE
coagulation factor x levels f10487831	FALSE
coagulation factor xa levels f103077662	FALSE
coagulation factor x levels	FALSE
x12244nacetylcarnosine levels	FALSE
x23593 levels	FALSE
triglyceride levels x fish oil supplementation interaction 1df	FALSE
serum levels of protein serpina10	FALSE
serum levels of protein map2k2	FALSE
dual specificity mitogenactivated protein kinase kinase 2 levels	FALSE
protein zdependent protease inhibitor levels serpina1013119263	FALSE
beta13glucosyltransferase levels	FALSE
serum levels of protein b3glct	FALSE
hashimoto thyroiditis	FALSE
brain shape segment 22	FALSE
sibshared facial trait 920 facial segment 56 3d morphology of the middle forehead	FALSE
facial morphology segment 14	FALSE
facial morphology traits 63 threedimensional facial segments	FALSE
x18886 levels	FALSE
x18922 levels	FALSE
x21829 levels	FALSE
acetone levels	FALSE
x21736 levels	FALSE
intracerebral hemorrhage	FALSE
white matter hyperintensity burden	FALSE
nonlobar intracerebral hemorrhage mtag	FALSE
coagulation factor v levels	FALSE
alcohol use disorder consumption score	FALSE
attention deficit hyperactivity disorder	FALSE
factor vii	FALSE
coagulation factor vii levels	FALSE
coagulation factor vii level in chronic kidney disease with hypertension and no diabetes 318425	FALSE
ceroidlipofuscinosis neuronal protein 5 levels	FALSE
benign prostatic hyperplasia and lower urinary tract symptoms	FALSE
benign prostatic hyperplasia and lower urinary tract symptoms prostate cancer excluded	FALSE
t wave morphology restitution during recovery from exercise mtag	FALSE
long qt syndrome	FALSE
qtc interval	TRUE
alcohol consumption x experiences in childhood felt loved by family member interaction	FALSE
interleukin17d levels	FALSE
breast cancer estrogenreceptor negative	FALSE
goiter	FALSE
diffusing capacity of carbon monoxide	FALSE
local histogram emphysema pattern	FALSE
ceramide n24s19 productprecursor ratio	FALSE
sphingomyelin 410 levels	FALSE
phosphatidylcholine 360 levels	FALSE
urine 2methylcitrate levels in chronic kidney disease	FALSE
agerelated cognitive decline attentionprocessing speed slope of zscores	FALSE
bone stiffness index	FALSE
insulin levels	FALSE
nasopharyngeal carcinoma	FALSE
pr segment duration	FALSE
nad kinase levels	FALSE
serum levels of protein nadk	FALSE
agrin levels	FALSE
hypertrophic cardiomyopathy mtag	TRUE
breast cancer ovarian cancer or prostate cancer pleiotropy	FALSE
alkaline phosphatase ukb data field 30610	FALSE
phosphorus levels	FALSE
phosphocholine levels	FALSE
glycerol 3phosphate levels	FALSE
cannabis smoking or cigarette smoking or schizophrenia	FALSE
brain shape segment 62	FALSE
severe covid19 or rheumatoid arthritis mtag	TRUE
11enylpalmitoyl2docosahexaenoylgpc p160226 levels	FALSE
phosphatidylcholine plasmalogen c386 levels	FALSE
metabolite peak levels qi6080	FALSE
metabolite peak levels qi6095	FALSE
phosphatidylcholineo321mh1phosphatidylcholinep320mh1phosphatidylethanolamineo351mh1 levels	FALSE
phosphatidylethanolamineo341mh1phosphatidylethanolaminep340mh1 levels	FALSE
plasma 11enylpalmitoyl2oleoylgpc p160181 levels in chronic kidney disease	FALSE
phosphatidylcholine acylalkyl c321 levels	FALSE
phosphatidylcholine acylalkyl c322 levels	FALSE
phosphatidylcholine diacyl c360 levels	FALSE
alkenylphosphatidylcholine p181226 levels	FALSE
plasma 11enylpalmitoyl2palmitoylgpc p160160 levels in chronic kidney disease	FALSE
plasma 11enylpalmitoylgpc p160 levels in chronic kidney disease	FALSE
alkenylphosphatidylcholine p160140 levels	FALSE
alkenylphosphatidylcholine p160160 levels	FALSE
alkenylphosphatidylcholine p160161 levels	FALSE
alkenylphosphatidylcholine p160181 levels	FALSE
placenta growth factor levels	FALSE
ap1 complex subunit gammalike 2 levels	FALSE
serum levels of protein ap1g2	FALSE
urine glucosaminate levels in chronic kidney disease	FALSE
serum levels of protein gnpnat1	FALSE
igg glycosylation patterns	FALSE
immunoglobulin nglycan 2 levels	FALSE
cd4 on naive cd4 t cell	FALSE
immunoglobulin nglycan 21 levels	FALSE
ectonucleoside triphosphate diphosphohydrolase 5 levels	TRUE
decaffeinated coffee consumption andor neuroticism	FALSE
casein kinase ii 2alpha2beta heterotetramer levels	FALSE
casein kinase ii subunit beta levels	FALSE
sialate oacetylesterase levels	FALSE
immunoglobulin nglycan 16 levels	FALSE
serum levels of protein rnf165	FALSE
serum levels of protein pilra	FALSE
serum levels of protein defb131	FALSE
serum levels of protein ctbs	FALSE
igg fucosylation phenotypes multivariate analysis	FALSE
igg sialylation phenotypes multivariate analysis	FALSE
igg galactosylation phenotypes multivariate analysis	FALSE
igg monogalactosylation phenotypes multivariate analysis	FALSE
igg monosialylation phenotypes multivariate analysis	FALSE
igg nglycosylation phenotypes multivariate analysis	FALSE
serum levels of protein igfl1	FALSE
serum levels of protein igfl4	FALSE
serum levels of protein tnfsf11	FALSE
serum levels of protein mavs	FALSE
igg bisecting nacetyl glucosamine phenotypes multivariate analysis	FALSE
serum levels of protein ambn	FALSE
serum levels of protein gphb5	FALSE
serum levels of protein scgb1c2	FALSE
serum levels of protein ceacam1	FALSE
serum levels of protein ism2	FALSE
serum levels of protein hbe1	FALSE
serum levels of protein rln1	FALSE
serum levels of protein axin2	FALSE
serum levels of protein treml4	FALSE
serum levels of protein kcne2	FALSE
serum levels of protein shisa3	FALSE
serum levels of protein slurp1	FALSE
serum levels of protein mcfd2	FALSE
serum levels of protein klrg1	FALSE
guanosine levels	FALSE
urine 2deoxyguanosine levels in chronic kidney disease	FALSE
serum levels of protein rnase6	FALSE
ribonuclease k6 level in chronic kidney disease with hypertension and no diabetes 564620	FALSE
ribonuclease k6 levels rnase65646203	FALSE
ribonuclease k6 levels	FALSE
spatial processing	FALSE
protein fam177a1 levels	FALSE
serum levels of protein fam177a1	FALSE
protein fam177a1 level in chronic kidney disease with hypertension and no diabetes 803941	FALSE
bipolar disorder lithium response continuous or schizophrenia	FALSE
leptin receptor levels	FALSE
mental health study participation completed survey	TRUE
baexvivo lh area v2	FALSE
posttraumatic stress disorder symptom severity hyperarousal	FALSE
type 2 diabetes or schizophrenia pleiotropy	TRUE
essential tremor	FALSE
protein s100a14 levels	FALSE
protein s100a16 levels	FALSE
serum levels of protein max	FALSE
transferrin nglycan 30 levels	FALSE
transferrin nglycan 34 levels	FALSE
transferrin nglycan 20 levels	FALSE
glycochenodeoxycholic acid levels in coronary artery disease	FALSE
tetratricopeptide repeat protein 9b levels	FALSE
maleylacetoacetate isomerase level in chronic kidney disease with hypertension and no diabetes 16872248	FALSE
sodium levels	FALSE
adenylosuccinate synthetase isozyme 2 levels	FALSE
dopamine sulfate 2 levels	FALSE
galectin3 levels	FALSE
dopamine 3osulfate levels	FALSE
3methoxytyrosine levels	FALSE
urine neopterin levels in chronic kidney disease	FALSE
hippocampal subfield left ca1 volume body	FALSE
occupational attainment	TRUE
mitral valve prolapse	FALSE
tryptophantrna ligase cytoplasmic levels	FALSE
smoking behaviour cigarette packyears	FALSE
smoking cessation mtag	TRUE	Non-disease
smoking behaviour cigarettes smoked per day	TRUE	Non-disease
radiationinduced brain injury in nasopharyngeal carcinoma	FALSE
autism and major depressive disorder mtag	FALSE
extremely high intelligence	TRUE	Non-disease
autism spectrum disorder mtag	FALSE
levulinoylcarnitine levels	FALSE
obsessive compulsive disorder vs tourettes syndrome and other tic disorders ordinary least squares ols	FALSE
x11308 levels	FALSE
undecenoylcarnitine c111 levels	FALSE
plasma tetradecadienedioate c142dc levels in chronic kidney disease	FALSE
plasma decadienedioic acid c102dc levels in chronic kidney disease	FALSE
urine decadienedioic acid c102dc levels in chronic kidney disease	FALSE
urine x24799 levels in chronic kidney disease	FALSE
plasma x24588 levels in chronic kidney disease	FALSE
urine x24588 levels in chronic kidney disease	FALSE
undecenoylcarnitine c111 x17337 levels	FALSE
decadienedioic acid c102dc levels	FALSE
dodecenedioate c121dc levels	FALSE
tetradecadienedioate c142dc levels	FALSE
c363 phosphatidylserine plasmalogen levels in chronic kidney disease	FALSE
urine glucuronide of c10h18o2 12 levels in chronic kidney disease	FALSE
urine x17682 levels in chronic kidney disease	FALSE
plasma undecenoylcarnitine c111 levels in chronic kidney disease	FALSE
metabolite peak levels qi13375	FALSE
metabolite peak levels qi6471	FALSE
phosphatidylserine plasmalogen c363 levels	FALSE
metabolite peak levels qi15932	FALSE
metabolite peak levels qi15962	FALSE
metabolite peak levels qi15464	FALSE
metabolite peak levels qi244	FALSE
metabolite peak levels qi254	FALSE
metabolite peak levels qi2551	FALSE
metabolite peak levels qi256	FALSE
metabolite peak levels qi190	FALSE
factor viii levels	FALSE
ischemic stroke or von willebrand factor levels pleiotropy	TRUE
factor viii levels or von willebrand factor levels pleiotropy	FALSE
adenylosuccinate synthetase isozyme 1 levels	FALSE
endometrial endometrioid carcinoma	FALSE
2hydroxyglutaric acid levels	FALSE
urine 2hydroxyglutarate levels in chronic kidney disease	FALSE
cochlin levels coch7227753	FALSE
cochlin levels	FALSE
major depressive disorder or stroke pleiotropy	FALSE
idp dmri tbss l1 fornix	FALSE
white matter microstructure radial diusivities	TRUE	Non-disease
white matter microstructure fractional anisotropy	TRUE	Non-disease
parent of origin effect on language impairment paternal	FALSE
gammaaminobutyric acid type b receptor subunit 2 levels	FALSE
sparcrelated modular calciumbinding protein 1 levels	FALSE
urine glutamate levels in chronic kidney disease	FALSE
isocitric lactone levels	FALSE
plasma 2hydroxyglutarate levels in chronic kidney disease	FALSE
2hydroxyglutarate levels	FALSE
urine isocitric lactone levels in chronic kidney disease	FALSE
broad depression or schizophrenia	TRUE
serum levels of protein serpina11	FALSE
serpin a11 levels	FALSE
cutaneous melanoma or hair colour	TRUE
peroxisomal 24dienoylcoa reductase levels	FALSE
acylcoenzyme a thioesterase 8 levels	FALSE
response to statins ldl cholesterol change	FALSE
peripheral artery disease	FALSE
lipoproteinassociated phospholipase a2 activity and mass	FALSE
lipoproteinassociated phospholipase a2 activity change in response to darapladib treatment in cardiovascular disease	FALSE
eselectin levels	TRUE
spread type flora proactivebenecol ukb data field 14282	FALSE
serum levels of protein pla2g12b	FALSE
unstable angina pectoris	TRUE
medication use antithrombotic agents	TRUE
lipoprotein phospholipase a2 activity in cardiovascular disease	FALSE
average diameter for ldl particles ukb data field 23432	FALSE
ideal cardiovascular health score clinical and behavioral	FALSE
granulins levels	FALSE
group xiib secretory phospholipase a2like protein levels	FALSE
cholesteryl esters to total lipids in small hdl percentage ukb data field 23646	FALSE
complement c1q tumor necrosis factorrelated protein 1 levels	FALSE
granulins level in chronic kidney disease with hypertension and no diabetes 499249	FALSE
hemojuvelin levels hfe23332571	FALSE
progranulin plasma levels	FALSE
carbonic anhydraserelated protein 10 levels ca10136662223	FALSE
fourjointed box protein 1 levels fjx17921653	FALSE
hemojuvelin levels	FALSE
cardiovascular disease risk factors	FALSE
progranulin levels	FALSE
neogenin levels	FALSE
cholesterol to total lipids in chylomicrons and extremely large vldl percentage ukb data field 23580	FALSE
monohexosylceramide d181241 levels	FALSE
cholesteryl esters to total lipids ratio in chylomicrons and extremely large vldl	FALSE
cholesterol to total lipids ratio in chylomicrons and extremely large vldl	FALSE
dyslipidemia	FALSE
creactive protein levels or total cholesterol levels pleiotropy	TRUE
fasting free cholesterol in large ldl	FALSE
fasting free cholesterol in idl	FALSE
fasting esterified cholesterol	FALSE
alpha1antitrypsin levels	FALSE
phospholipids to total lipids in large ldl percentage ukb data field 23614	TRUE
neogenin levels neo18900283	FALSE
low density lipoprotein cholesterol levels on statin treatment	FALSE
fasting cholesterol esters in small vldl	FALSE
postprandial total cholesterol in very small vldl	FALSE
postprandial cholesterol esters in very small vldl	FALSE
fasting total cholesterol in very small vldl	FALSE
fasting cholesterol esters in very small vldl	FALSE
fasting phospholipid levels in large ldl	FALSE
fasting total cholesterol in medium ldl	FALSE
fasting cholesterol esters in medium ldl	FALSE
fasting total lipids in large ldl	FALSE
fasting large ldl particle concentration	FALSE
fasting total cholesterol in large ldl	FALSE
fasting cholesterol esters in large ldl	FALSE
fasting total cholesterol in small ldl	FALSE
fasting cholesterol esters in small ldl	FALSE
fasting free cholesterol in small ldl	FALSE
fasting phospholipid levels in medium ldl	FALSE
fasting free cholesterol in medium ldl	FALSE
fasting total lipids in medium ldl	FALSE
fasting medium ldl particle concentration	FALSE
fasting remnant cholesterol	FALSE
fasting total lipids in small ldl	FALSE
fasting small ldl particle concentration	FALSE
fasting phospholipid levels in small ldl	FALSE
fasting phospholipid levels in idl	FALSE
fasting total cholesterol in ldl	FALSE
fasting total cholesterol in idl	FALSE
fasting cholesterol esters in idl	FALSE
fasting total lipids in idl	FALSE
fasting idl particle concentration	FALSE
postprandial cholesterol esters in idl	FALSE
postprandial total lipids in very small vldl	FALSE
postprandial very small vldl particle concentration	FALSE
fasting apolipoprotein b	FALSE
fasting total lipids in very small vldl	FALSE
fasting very small vldl particle concentration	FALSE
postprandial phospholipid levels in medium ldl	FALSE
serum levels of protein cat	FALSE
granulins levels grn4992491	FALSE
igf1 and igfbp3 levels bivariate analysis	FALSE
repulsive guidance molecule a levels	FALSE
complement c1q tumor necrosis factorrelated protein 1 levels c1qtnf1630483	FALSE
carbonic anhydraserelated protein 10 levels	FALSE
postprandial phospholipid levels in small hdl	FALSE
fasting phospholipid levels in small hdl	FALSE
fibroblast growth factorbinding protein 3 levels	FALSE
abdominal aortic aneurysm	TRUE
parental longevity fathers attained age	FALSE
coronary heart disease x type 2 diabetes interaction	FALSE
triglycerides to total lipids ratio in chylomicrons and extremely large vldl	FALSE
plateletactivating factor acetylhydrolase levels	FALSE
serum levels of protein igfbp1	FALSE
serum levels of protein grn	FALSE
serum levels of protein hfe2	FALSE
serum levels of protein ca10	FALSE
serum levels of protein c1qtnf1	FALSE
triglycerides to total lipids in large vldl percentage ukb data field 23593	TRUE
cholesteryl esters to total lipids in chylomicrons and extremely large vldl percentage ukb data field 23581	FALSE
sortilin levels elisa	FALSE
aging traits healthspan parental lifespan or longevity multivariate analysis	FALSE
stanniocalcin1 levels	FALSE
group xiib secretory phospholipase a2like protein levels pla2g12b938023	FALSE
postprandial free cholesterol in very small vldl	FALSE
postprandial small ldl particle concentration	FALSE
postprandial phospholipid levels in small ldl	FALSE
postprandial total cholesterol in small ldl	FALSE
postprandial cholesterol esters in small ldl	FALSE
postprandial free cholesterol in small ldl	FALSE
postprandial total lipids in small ldl	FALSE
postprandial serum total cholesterol	FALSE
fasting serum total cholesterol	FALSE
postprandial large ldl particle concentration	FALSE
postprandial phospholipid levels in large ldl	FALSE
postprandial cholesterol esters in large ldl	FALSE
postprandial total lipids in large ldl	FALSE
postprandial total cholesterol in ldl	FALSE
postprandial total cholesterol in large ldl	FALSE
postprandial total cholesterol in idl	FALSE
postprandial free cholesterol	FALSE
postprandial total lipids in idl	FALSE
postprandial idl particle concentration	FALSE
postprandial phospholipid levels in very small vldl	FALSE
postprandial esterified cholesterol	FALSE
fasting free cholesterol	FALSE
postprandial total cholesterol in medium ldl	FALSE
postprandial cholesterol esters in medium ldl	FALSE
postprandial free cholesterol in medium ldl	FALSE
postprandial total lipids in medium ldl	FALSE
postprandial medium ldl particle concentration	FALSE
cd209 antigen levels	FALSE
phospholipids to total lipids ratio in large ldl	TRUE
coronary artery disease or large artery stroke	TRUE
coronary artery disease or ischemic stroke	FALSE
parental longevity fathers age at death or fathers attained age	FALSE
cholesterol	TRUE
ratio of apolipoprotein a1 to apolipoprotein b	FALSE
carnitine levels	FALSE
contactin2 levels	FALSE
sphingomyelin d180200 d160220 levels	FALSE
leukocyte immunoglobulinlike receptor subfamily a member 2 levels	FALSE
lysosomal acid phosphatase levels acp29237543	FALSE
kawasaki disease	TRUE
potassiumtransporting atpase subunit beta levels atp4b99942173	FALSE
leucinerich repeatcontaining protein 52 levels	FALSE
exosome complex component rrp40 levels	FALSE
sun domaincontaining protein 3 levels	FALSE
ring finger protein 150 levels	FALSE
major depressive disorder or stressrelated disorder	FALSE
irritable bowel syndrome or major depressive disorder pleiotropy	FALSE
x24588 levels	FALSE
x21792 levels	FALSE
2r3rdihydroxybutyrate levels	FALSE
nedd8conjugating enzyme ube2f levels	FALSE
26s proteasome nonatpase regulatory subunit 5 levels	FALSE
26s proteasome nonatpase regulatory subunit 5 levels psmd510716353	FALSE
interleukin25 levels	FALSE
lysozyme glike protein 1 levels	FALSE
venous thromboembolism or factor viii levels pleiotropy	FALSE
uveal melanoma with epithelioid cells	FALSE
uveal melanoma with any chromosomal aberration	FALSE
urine homoarginine levels in chronic kidney disease	FALSE
tumor necrosis factor ligand superfamily member 11 levels	FALSE
serum levels of protein smoc1	FALSE
renal cell carcinoma	FALSE
2ketocaprylate levels	FALSE
serum levels of protein siglec10	FALSE
serum levels of protein gc	FALSE
primary tooth development time to first tooth eruption	FALSE
hvem on cd8 t cell	FALSE
hvem on cd45ra cd4 t cell	FALSE
hvem on central memory cd8 t cell	FALSE
hvem on t cell	FALSE
hvem on effector memory cd8 t cell	FALSE
hvem on cd4 t cell	FALSE
hvem on central memory cd4 t cell	FALSE
galectin 3 plasma levels	FALSE
protein biomarker	FALSE
fibroblast growth factor 8 isoform a levels fgf84394712	FALSE
estradiol levels	FALSE
rheumatic heart disease	FALSE
gamma glutamyl transferase levels in low alcohol consumption	FALSE
immunoglobulin g levels	FALSE
putative dtyrosyltrnatyr deacylase 2 levels	FALSE
back pain	TRUE
maximum habitual alcohol consumption mtag	TRUE
alcohol consumption in current drinkers	FALSE
optic nerve head parameters multitrait analysis	FALSE
x24309 levels	FALSE
acylphosphatase1 level in chronic kidney disease with hypertension and no diabetes 203706	FALSE
x13215tox13671 ratio	FALSE
ganglion cell inner plexiform layer gcipl thickness	FALSE
retinal nerve fibre layer rnfl thickness	FALSE
retinal nerve fibre layer thickness or ganglion cell inner plexiform layer thickness mtag	FALSE
feeling fedup	TRUE	Disease
urine x24519 levels in chronic kidney disease	FALSE
nicotine dependence symptom count	FALSE
dimethylglycine levels	FALSE
gdh6pgl endoplasmic bifunctional protein levels	FALSE
nonalcoholic chronic pancreatitis	FALSE
pediatric areal bone mineral density radius	FALSE
apoptosisinducing factor 1 mitochondrial levels aifm113424513	FALSE
diseaserelated mortality after unrelated donor allogeneic hematopoietic cell transplantation donor effect	FALSE
x24748 levels	FALSE
x13671 levels	FALSE
serum levels of protein rnase3	FALSE
eosinophil cationic protein levels	FALSE
brain shape segment 5	FALSE
ankyrin repeat and socs box protein 9 levels	FALSE
urine n2methylguanosine levels in chronic kidney disease	FALSE
nidogen2 levels nid23633705	FALSE
nidogen2 levels	FALSE
nidogen2 level in chronic kidney disease with hypertension and no diabetes 363370	FALSE
nidogen2 level in chronic kidney disease with hypertension and no diabetes 1606099	FALSE
protein delta homolog 1 levels	FALSE
semenogelin2 levels semg26373543	FALSE
serum levels of protein dlk1	FALSE
serum levels of protein semg2	FALSE
childhood lung function fev1 percent predicted in lowincome urban environment	FALSE
gut microbiota bacterial taxa	FALSE
nonalcoholic fatty liver disease or type 2 diabetes	FALSE
cadherin3 levels	FALSE
nonsecretory ribonuclease levels rnase28394563	FALSE
protein max levels	FALSE
advanced glycosylation end productspecific receptor soluble levels ager4125522	FALSE
advanced glycosylation end productspecific receptor soluble levels	FALSE
serum levels of protein ager	FALSE
substance use disorder pleiotropy	TRUE
serum levels of protein ppie	FALSE
peptidylprolyl cistrans isomerase e levels ppie5238263	FALSE
peptidylprolyl cistrans isomerase e levels	FALSE
fasting polyunsaturated fatty acids	FALSE
fasting omega6 fatty acids	FALSE
omega6 fatty acids to total fatty acids percentage ukb data field 23452	TRUE
crohns disease or systemic sclerosis	FALSE
lymphatic vessel endothelial hyaluronic acid receptor 1 levels	FALSE
cardiovascular delta age difference between ecgpredicted and chronological age	FALSE
cigarette consumption x playing computer games interaction	FALSE
central corneal thickness	TRUE	Non-disease
corneal curvature	FALSE
sphingomyelin321mh1 levels	FALSE
diacylglycerol427mhh2o1 levels	FALSE
sphingomyelin d181140 levelssphingomyelin d161160 levels	FALSE
triacylglycerol454mnh41 levels	FALSE
sphingomyelin391mh1 levels	FALSE
dihexosylceramide d161160 levels	FALSE
monohexosylceramide d161220 levels	FALSE
white matter hyperintensity volume	TRUE
white matter hyperintensity volume adjusted for hypertension	TRUE
idp dmri tbss isovf fornix	FALSE
purine nucleoside phosphorylase levels	FALSE
dna methylationestimated plasminogen activator inhibitor1 levels	FALSE
extracellular matrix protein 1 levels	FALSE
pericardial adipose tissue adjusted for height and weight	FALSE
pulse rate	FALSE
homoarginine levels in elite athletes	FALSE
homoarginine levels	FALSE
succinylcarnitine levels	FALSE
car dc302me levels	FALSE
succinylcarnitine c4dc levels	FALSE
plasma succinylcarnitine c4dc levels in chronic kidney disease	FALSE
descending aorta maximum area mtag	TRUE
descending aorta maximum area	TRUE
plasma homoarginine levels in chronic kidney disease	FALSE
urine x24796 levels in chronic kidney disease	FALSE
urinary albumin excretion	TRUE
urinary albumin excretion no hypertensive medication	FALSE
insulin fold change during an oral glucose tolerance test adjusted for bmi	FALSE
insulin fold change during an oral glucose tolerance test	FALSE
cathepsin h level in chronic kidney disease with hypertension and no diabetes 864446	FALSE
5formyltetrahydrofolate cycloligase level in chronic kidney disease with hypertension and no diabetes 141071	FALSE
5formyltetrahydrofolate cycloligase levels mthfs1410713	FALSE
5formyltetrahydrofolate cycloligase levels	FALSE
skin phototype score	FALSE
skin color	FALSE
eye color	FALSE
eye color traits	FALSE
blue vs green eyes	FALSE
blue vs brown eyes	FALSE
igd on igd cd38 b cell	FALSE
dnaj homolog subfamily c member 17 levels	FALSE
tyrosineprotein kinase receptor tyro3 levels	FALSE
serum levels of protein scg3	FALSE
secretogranin3 levels scg3795723	FALSE
secretogranin3 levels	FALSE
gliomedin level in chronic kidney disease with hypertension and no diabetes 2059148	FALSE
frailty index	FALSE
lateonset alzheimers disease	TRUE
insomnia standard gwa	TRUE
shellfish liking	FALSE
serinethreonineprotein kinase ulk3 levels	FALSE
coffee consumption cups per day	TRUE
dihydroorotate levels	FALSE
post bronchodilator fev1	FALSE
post bronchodilator fev1fvc ratio	FALSE
pulmonary artery enlargement in chronic obstructive pulmonary disease	FALSE
pneumonia	TRUE
current cigarettes per day in chronic obstructive pulmonary disease	FALSE
5hydroxylysine levels	FALSE
bipolar disorder vs anorexia nervosa ordinary least squares ols	FALSE
neuromedinb levels	FALSE
mitral valve prolapse after mitral valve surgery	FALSE
left ventricular end diastolic mass end diastolic volume ratio	FALSE
serum levels of protein mfge8	FALSE
corticotropinreleasing factorbinding protein levels	FALSE
type 2 diabetes or prostate cancer pleiotropy	TRUE
blond vs nonblond hair color	FALSE
brown vs nonbrown hair color	FALSE
light vs dark hair color	FALSE
tumor biomarkers	FALSE
serum levels of protein fgf7	FALSE
cd34 on hematopoietic stem cell	FALSE
keloid	FALSE
dupuytrens disease	FALSE
ventral frontal thickness unadjusted for global measures	TRUE
medial prefrontal thickness unadjusted for global measures	TRUE
brisc complex subunit abro1 levels	FALSE
dual specificity mitogenactivated protein kinase kinase 1 levels	FALSE
cathepsin h levels ctsh8465523	FALSE
narcolepsy	FALSE
procathepsin h levels	FALSE
cathepsin h levels	FALSE
years ovulating	TRUE
basophil percentage of granulocytes	FALSE
childhood maltreatment	FALSE
opioid use disorder	FALSE
opioid use disorder broad	FALSE
language functional connectivity	FALSE
cancer pleiotropy	TRUE	Disease
spinal canal stenosis	FALSE
body mass index or osteoarthritis pleiotropy	FALSE
caffeine metabolism plasma 137trimethylxanthine caffeine level	FALSE
caffeine metabolism plasma 13dimethylxanthine theophylline level	FALSE
insulin levels in overweight individuals	FALSE
diastolic blood pressure x depressive symptoms interaction 2df test	FALSE
number of clonal hematopoiesis mutations	FALSE
wg lh intensitycontrast lingual	FALSE
right hippocampal volume body	TRUE
serum levels of protein creb3l4	FALSE
wg lh intensitycontrast inferiorparietal	TRUE
wg lh intensitycontrast precuneus	FALSE
cyclic ampresponsive elementbinding protein 3like protein 4 levels creb3l41130883	FALSE
x10395 levels	FALSE
testosterone levels in postmenopausal women	TRUE
serum levels of protein mthfs	FALSE
serum levels of protein neo1	FALSE
heart rate variability traits rmssd	FALSE
heart rate variability traits sdnn	FALSE
perisylvian thickness unadjusted for global measures	FALSE
ventromedial occipital thickness unadjusted for global measures	TRUE
urine adenosine levels in chronic kidney disease	FALSE
urinary creatinine levels	FALSE
tyrosineprotein phosphatase nonreceptor type 9 levels	FALSE
snurportin1 levels	FALSE
endometrial cancer endometrioid histology	FALSE
serum levels of protein islr2	FALSE
cathepsin h level in chronic kidney disease with hypertension and no diabetes 846552	FALSE
ewing sarcoma	FALSE
free testosterone levels	TRUE	Non-disease
amyloid beta a4 precursor proteinbinding family b member 3 levels	FALSE
dual specificity protein phosphatase 13 isoform a levels	FALSE
thyroid volume	FALSE
principal componentderived dietary pattern 13	FALSE
trauma exposure	FALSE
coffee consumption	TRUE
caffeine consumption from coffee	FALSE
plateletderived growth factor bb levels	FALSE
serum levels of protein ppbp	FALSE
inflammatory biomarkers multivariate analysis	FALSE
cytokine levels	FALSE
cytokine network levels multivariate analysis	FALSE
plateletderived growth factor subunit b levels	FALSE
serum levels of protein olfm3	FALSE
serum levels of protein serpine2	FALSE
calcineurin subunit b type 1 levels	FALSE
red blood cell traits	TRUE
butyrylcholinesterase levels	FALSE
chitinase3like protein 1 levels	FALSE
chitotriosidase1 levels	FALSE
wg rh intensitycontrast parsopercularis	TRUE
wg lh intensitycontrast supramarginal	TRUE
wg rh intensitycontrast inferiorparietal	TRUE
febrile seizures	FALSE
plasma sphingomyelin d180200 d160220 levels in chronic kidney disease	FALSE
semaphorin4a levels	FALSE
testosterone levels in premenopausal women	FALSE
isobutyrylcarnitine levels	FALSE
retinal venular tortuosity	TRUE
risky sexual behaviors alcohol dependence interaction	FALSE
protein memo1 levels	FALSE
palmitoylprotein thioesterase 1 levels ppt19244273	FALSE
protein s100a2 levels	FALSE
endometriosis or depression pleiotropy	FALSE
laminin levels	FALSE
tenascin levels	FALSE
laminin levels lama1lamb1lamc12728622	FALSE
fuchss corneal dystrophy	FALSE
wg lh intensitycontrast middletemporal	TRUE
wg rh intensitycontrast middletemporal	TRUE
brain shape segment 2	FALSE
idp t1 fast rois l thalamus	FALSE
wg lh intensitycontrast fusiform	TRUE
idp t1 fast rois r thalamus	FALSE
wg rh intensitycontrast supramarginal	TRUE
osteoarthritis of the hip or knee hospital diagnosed	FALSE
osteoarthritis hospital diagnosed	FALSE
adiposity	FALSE
osteoarthritis of the hip or knee with total joint replacement	FALSE
waisttohip ratio adjusted for bmi x sex interaction	FALSE
serum levels of protein pdia3	FALSE
creatine levels	FALSE
renal function and chronic kidney disease	FALSE
glycine amidinotransferase mitochondrial levels	FALSE
obesity	TRUE
body mass index joint analysis main effects and physical activity interaction	TRUE	Non-disease
body mass index in physically active individuals	TRUE
body mass index joint analysis main effects and smoking interaction	TRUE
bmi adjusted for smoking behaviour	TRUE
bmi in nonsmokers	TRUE
number of twin births	FALSE
internet addiction disorder	FALSE
endometriosis or asthma pleiotropy	FALSE
frontal fibrosing alopecia	FALSE
inositoltrisphosphate 3kinase a levels	FALSE
principal componentderived dietary pattern 8	FALSE
left atrial active emptying fraction	FALSE
glaucoma exfoliation	FALSE
opioid use disorder mtag	TRUE
parental lifespan	FALSE
preeclampsia or other maternal hypertension maternal genotype effect	FALSE
preeclampsia or eclampsia mtag	FALSE
cardioembolic stroke mtag	TRUE	Disease
gremlin1 levels	FALSE
gremlin2 levels	FALSE
gremlin1 level in chronic kidney disease with hypertension and no diabetes 1887815	FALSE
glycemic traits multitrait analysis	FALSE
transmembrane protein 9 levels	FALSE
testicular cancer	FALSE
p wave terminal force	FALSE
serum levels of protein igdcc4	FALSE
immunoglobulin superfamily dcc subclass member 4 levels	FALSE
immunoglobulin superfamily dcc subclass member 4 levels igdcc497931453	FALSE
refractive error autorefraction measured	FALSE
restless legs syndrome	FALSE
bipolar disorder lithium response categorical or schizophrenia	FALSE
sleep apnea mtag	FALSE
urine guanosine levels in chronic kidney disease	FALSE
urine inosine levels in chronic kidney disease	FALSE
homab corrected for homair	FALSE
motion sickness	FALSE
idp t1 fast rois l subcallosal cortex	FALSE
idp t1 fast rois r subcallosal cortex	FALSE
asthma onset childhood vs adult	TRUE
asthma in gastrointestinal disease	FALSE
asthma in cardiovascular disease	FALSE
nasal septal deviation mtag	FALSE
sinonasal disease	FALSE
vasomotor rhinitis or allergic rhinitis mtag	FALSE
selfreported allergy	TRUE
thyroid cancer	FALSE
chronic rhinosinusitis mtag	FALSE
chronic inflammatory sinonasal disease	FALSE
eosinophilic esophagitis	FALSE
junctophilin1 levels	FALSE
tissue factor pathway inhibitor levels	FALSE
serum levels of protein surf1	FALSE
serum levels of protein spaca7	FALSE
serum levels of protein cdh7	FALSE
serum levels of protein c11orf87	FALSE
iron status biomarkers ferritin levels	TRUE
urine succinylcarnitine c4dc levels in chronic kidney disease	FALSE
chin dimples	FALSE
facial morphology segment 53	FALSE
starrelated lipid transfer protein 5 levels	FALSE
annexin a2 levels	FALSE
serum levels of protein nmb	FALSE
male sexual orientation	FALSE
samesex sexual behaviour	FALSE
liver volume	FALSE
type 1 diabetes and autoimmune thyroid diseases	FALSE
dna methylationestimated granulocyte proportions	FALSE
sphingomyelin d161241 levels	FALSE
cathepsin s levels ctss3181502	FALSE
matrix metalloproteinase8 levels	FALSE
vegetable consumption	FALSE
hippocampal subfield left ca3 volume body	FALSE
sushi von willebrand factor type a egf and pentraxin domaincontaining protein 1 levels	FALSE
sushi von willebrand factor type a egf and pentraxin domaincontaining protein 1 levels svep111178213	FALSE
ige levels	FALSE
immunoglobulin e levels	FALSE
monocyte chemoattractant protein1 levels	FALSE
cerebrospinal fluid ab142 levels	FALSE
estrone levels	FALSE
coronary artery disease and total cholesterol levels multivariate analysis	FALSE
temporal pole thickness unadjusted for global measures	FALSE
medication use antiinflammatory and antirheumatic products nonsteroids	FALSE
blood trace element zn levels	FALSE
white blood cell count monocyte	FALSE
ccr7 on naive cd8 t cell	FALSE
ccr7 on naive cd4 t cell	FALSE
serum levels of protein ncam2	FALSE
serum levels of protein cntn1	FALSE
cd127 on cd4 t cell	FALSE
cd127 on cd28 cd4 t cell	FALSE
cd127 on cd45ra cd4 t cell	FALSE
cd127 on cd28 cd45ra cd8 t cell	FALSE
neural cell adhesion molecule 2 levels ncam26507163	FALSE
contactin1 levels	FALSE
cadherin5 levels	FALSE
urine x24339 levels in chronic kidney disease	FALSE
serum levels of protein nagpa	FALSE
caudate nucleus volume	TRUE
inflammatory bowel disease early onset	TRUE
participation in an health questionnaire not invited vs invited	TRUE
milky sweets liking	TRUE
bipolar disorder or body mass index	TRUE
cd19 on switched memory b cell	TRUE
covid19 or obesity pleiotropy	TRUE
cannabis use	TRUE
4hydroxyphenylacetylglutamine levels	FALSE
plasma x13846 levels in chronic kidney disease	FALSE
x12714 levels	FALSE
urine 3hydroxyindolin2one sulfate levels in chronic kidney disease	TRUE
urine x13846 levels in chronic kidney disease	FALSE
urine x12714 levels in chronic kidney disease	FALSE
plasma furaneol sulfate levels in chronic kidney disease	FALSE
plasma x17304 levels in chronic kidney disease	FALSE
plasma maltol sulfate levels in chronic kidney disease	FALSE
urine maltol sulfate levels in chronic kidney disease	FALSE
urine x17674 levels in chronic kidney disease	FALSE
interleukin27 levels il27ebi32829192	FALSE
glioma	FALSE
glioblastoma	FALSE
liver fibrosis in nonalcoholic fatty liver disease	FALSE
wg lh intensitycontrast medialorbitofrontal	TRUE
wg lh intensitycontrast superiortemporal	TRUE
wg lh intensitycontrast inferiortemporal	TRUE
wg lh intensitycontrast rostralmiddlefrontal	TRUE
wg lh intensitycontrast parsopercularis	TRUE
wg rh intensitycontrast parsorbitalis	TRUE
wg rh intensitycontrast parstriangularis	TRUE
wg rh intensitycontrast precuneus	FALSE
wg rh intensitycontrast rostralmiddlefrontal	TRUE
wg lh intensitycontrast parstriangularis	FALSE
wg lh intensitycontrast posteriorcingulate	TRUE
wg rh intensitycontrast lateralorbitofrontal	TRUE
wg lh intensitycontrast parsorbitalis	TRUE
serum levels of protein gabarapl2	FALSE
skin reflectance	FALSE
first fracture in longterm childhood cancer survivors time to event	FALSE
serum cancer antigen 125 ca 125 levels	FALSE
ovarian cancerrelated tumor marker ca 125 levels	FALSE
mucin16 levels	FALSE
acylpyruvase fahd1 mitochondrial levels	FALSE
body mass index and fasting glucose pairwise	FALSE
lamb consumption	TRUE
fcakebiscuits liking derived foodliking factor	TRUE
fsavourcaloric food liking derived foodliking factor	TRUE
white bread liking	TRUE
fhighly palatable foods liking derived foodliking factor	TRUE
multiple myeloma	TRUE
warfarin maintenance dose	FALSE
body fat distribution arm fat ratio	TRUE
warfarin dose variability	FALSE
cd11c on myeloid dendritic cell	FALSE
cd11c on cd62l myeloid dendritic cell	FALSE
fasting triglycerides levels in large hdl	FALSE
lipid or lipoprotein levels	FALSE
phosphatidylcholineo343mh1phosphatidylethanolaminep372mh1 levels	FALSE
alkyldiacylglycerol o520 nl160 levels	FALSE
phosphatidylcholineo343mh1phosphatidylcholinep342mh1phosphatidylethanolaminep372mh1 levels	FALSE
phosphatidylcholineo341mh1phosphatidylcholinep340mh1phosphatidylethanolamineo371mh1 levels	FALSE
phosphatidylcholine340mh1phosphatidylethanolamine370mh1phosphatidate391mnh41 levels	FALSE
11enylstearoyl2linoleoylgpc p180182 levels	FALSE
11enylstearoyl2oleoylgpc p180181 levels	FALSE
serum levels of protein agrp	FALSE
agoutirelated protein levels	FALSE
agoutirelated protein levels agrp2813112	FALSE
opioid addiction multitrait analysis	FALSE
dipeptidase 2 levels	TRUE
fasting tyrosine	FALSE
cysteinerich secretory protein lccl domaincontaining 2 levels	FALSE
nucleoside diphosphate kinase mitochondrial levels	FALSE
hydroxyacylglutathione hydrolase mitochondrial levels	FALSE
brainspecific serine protease 4 levels	FALSE
nmralike family domaincontaining protein 1 levels	FALSE
phosphomannomutase 2 levels	FALSE
mitogenactivated protein kinase 3 levels	FALSE
episodic memory pairsmatching	FALSE
glycosuria in pregnancy maternal genotype effect	FALSE
glycosuria in pregnancy maternal and offspring genotype effect	FALSE
pelvic organ prolapse	FALSE
uterine prolapse	FALSE
facial morphology	FALSE
serum levels of protein hp	FALSE
haptoglobin levels	FALSE
haptoglobin levels hp305432	FALSE
heparin cofactor 2 levels	FALSE
serum levels of protein serpind1	FALSE
pdz domaincontaining protein gipc2 level in chronic kidney disease with hypertension and no diabetes 209211	FALSE
dyslexia	TRUE
methenyltetrahydrofolate synthase domaincontaining protein levels	FALSE
cancer standard gwa	FALSE
red vs brownblack hair color	TRUE
skin pigmentation traits	FALSE
male puberty timing age at voice breaking mtag	TRUE	Non-disease
male puberty timing early vs average onset facial hair	FALSE
facial pigmentation	FALSE
squamous cell carcinoma	FALSE
actinic keratosis	FALSE
melanocyte protein pmel levels pmel6472403	FALSE
cancer	FALSE
hair morphology traits	FALSE
freckling	FALSE
skin sensitivity to sun	FALSE
tanning	FALSE
red vs nonred hair color	FALSE
freckles	FALSE
ease of skin tanning	FALSE
skin color fitzpatrick scale	FALSE
serum levels of protein zg16b	FALSE
mitochondrial import inner membrane translocase subunit tim14 levels	FALSE
anxietytension special factor of neuroticism	FALSE
number of decayed missing and filled tooth surfaces or use of dentures	TRUE
dentures	TRUE
pubertal anthropometrics	FALSE
juvenile myoclonic epilepsy	FALSE
disruptive behavior multivariate analysis	TRUE
ww domaincontaining oxidoreductase levels	FALSE
leukocyte telomere length	TRUE
adiponectin levels bmiadjusted	FALSE
ascending aorta distensibility mtag	FALSE
carotid intima media thickness	TRUE
serum levels of protein dpep1	FALSE
enoylcoa delta isomerase 1 mitochondrial levels	FALSE
neural cell adhesion molecule 2 levels	FALSE
cd3 on naive cd8 t cell	FALSE
cd3 on cd45ra cd4 t cell	FALSE
cd3 on naive cd4 t cell	FALSE
systemic mastocytosis	FALSE
serum levels of protein tpsb2tpsab1	FALSE
hodgkins lymphoma	FALSE
monobrow	FALSE
hearing loss	FALSE
hemoglobin subunit zeta levels hbz691933	FALSE
hemoglobin subunit zeta levels	FALSE
tryptase beta2 levels	FALSE
tryptase beta2 level in chronic kidney disease with hypertension and no diabetes 1469645	FALSE
serum levels of protein tpsb2	FALSE
tryptase beta2 levels tpsb2340312	FALSE
extensive hippocampal perivascular space burden	FALSE
marginal zone lymphoma or multiple sclerosis	FALSE
membrane cofactor protein levels	FALSE
geranylgeranyl pyrophosphate synthase levels	FALSE
lifetime smoking without educational attainment	TRUE
nonglioblastoma glioma	FALSE
ascorbic acid 3sulfate x12206 levels	FALSE
descending aorta distensibility mtag	FALSE
migraine andor diastolic blood pressure	TRUE
pulmonary function smoking interaction	TRUE
aortic root size	FALSE
carotid intima media thickness maximum	FALSE
carotid intima media thickness mean	FALSE
carotid plaque	FALSE
migraine andor systolic blood pressure	FALSE
chronic obstructive pulmonary disease or coronary artery disease pleiotropy	FALSE
systolic blood pressure x smoking status current vs noncurrent interaction 2df test	FALSE
systolic blood pressure x smoking status ever vs never interaction 2df test	FALSE
chronic obstructive pulmonary disease in never smokers	TRUE
chronic obstructive pulmonary disease in ever smokers	FALSE
chronic obstructive pulmonary disease x ever smoker interaction 2df	TRUE
chronic obstructive pulmonary disease x ever smoker interaction main effect	TRUE
chronic obstructive pulmonary disease x current smoker interaction 2df	TRUE
chronic obstructive pulmonary disease x current smoker interaction main effect	TRUE
chronic obstructive pulmonary disease in noncurrent smokers	TRUE
differentiated thyroid cancer	FALSE
serum levels of protein cgatshb	FALSE
thyroid function	FALSE
methionine sulfone levels	FALSE
serum levels of protein hbz	FALSE
facial pigmentation measurement uv light	FALSE
facial pigmentation measurement polar light	FALSE
serum levels of protein p4hb	FALSE
tpe interval resting	TRUE
wg lh intensitycontrast bankssts	FALSE
wg lh intensitycontrast rostralanteriorcingulate	FALSE
scylloinositol levels	FALSE
serum levels of protein cbln1	FALSE
cerebellin2 level in chronic kidney disease with hypertension and no diabetes 218872	FALSE
cerebellin1 level in chronic kidney disease with hypertension and no diabetes 931327	FALSE
cerebellin1 levels cbln19313273	FALSE
cerebellin1 levels	FALSE
alaninetrna ligase cytoplasmic level in chronic kidney disease with hypertension and no diabetes 1234017	FALSE
cysteinylglycine levels	FALSE
dipeptidase 1 levels	FALSE
plasma cysgly oxidized levels in chronic kidney disease	FALSE
plasma cysteinylglycine disulfide levels in chronic kidney disease	FALSE
cysgly oxidized levels	FALSE
isoleucylglycine levels	FALSE
plasma cysteinylglycine levels in chronic kidney disease	FALSE
plasma x25244 levels in chronic kidney disease	FALSE
cysteinylglycine disulfide levels	FALSE
anthropometric traits multitrait analysis	FALSE
3phenylpropionate hydrocinnamate levels	FALSE
metabolite peak levels qi12380	FALSE
indolebutyrate levels	FALSE
metabolite peak levels qi9645	FALSE
urine glucuronide of c10h18o2 10 levels in chronic kidney disease	FALSE
indolepropionate levels	FALSE
hippocampal right gcmldg volume head	FALSE
systolic blood pressure x low social support interaction 2df test	FALSE
hypospadias	TRUE
kin of irrelike protein 2 levels	FALSE
egl nine homolog 1 levels	FALSE
indoleacetoylcarnitine levels	FALSE
lung disease severity in cystic fibrosis with pancreatic insufficiency	FALSE
hippocampal subfield left ca4 volume head	FALSE
hippocampal left gcmldg volume body	FALSE
left hippocampal volume body	FALSE
hippocampal subfield left ca4 volume body	FALSE
aseg rh volume choroidplexus	FALSE
right subiculum volume body	FALSE
hippocampal right gcmldg volume body	FALSE
hippocampal subfield right ca4 volume body	TRUE
black vs red hair color	FALSE
skin aging microtopography measurement	FALSE
dna excision repair protein ercc1 levels	FALSE
chymotrypsinogen b levels ctrb1567113	FALSE
picolinate levels	FALSE
prolylglycine levels	FALSE
urine picolinate levels in chronic kidney disease	FALSE
urine cysteinylglycine disulfide levels in chronic kidney disease	FALSE
plasma homocysteine levels	FALSE
problematic tobacco use	TRUE
picolinoylglycine levels	FALSE
urine 4hydroxyphenylacetylglutamine levels in chronic kidney disease	FALSE
indoleacetylglutamine levels	FALSE
glucosuria moderate to severe	FALSE
glucosuria	FALSE
rbc levels of pyruvate um	FALSE
15 kda selenoprotein level in chronic kidney disease with hypertension and no diabetes 200873	FALSE
serum levels of protein man1a2	FALSE
postoperative survival time in hepatocellular carcinoma	FALSE
idp dmri tbss l1 superior corona radiata l	FALSE
glycerol3phosphate phosphatase levels	FALSE
uncharacterized metallophosphoesterase cstp1 level in chronic kidney disease with hypertension and no diabetes 211085	FALSE
nodal modulator 1 levels	FALSE
insulin receptor levels	FALSE
peripheral arterial disease trafficrelated air pollution interaction	FALSE
cholesterol to total lipids in small ldl percentage ukb data field 23625	FALSE
hdl cholesterol levels in hiv infection	FALSE
protein wnt5a levels	FALSE
cholesteryl ester 180 levels	FALSE
alkylphosphatidylcholine o160160 levels	FALSE
hdl cholesterol triglycerides hdlctg	FALSE
metabolic syndrome bivariate traits	FALSE
matrixremodelingassociated protein 8 levels	FALSE
phosphatidylcholineo180mh1lysophosphatidylethanolamine210mh1 levels	FALSE
phosphatidylcholine341mh1phosphatidylethanolamine371mh1phosphatidate392mnh41 levels	FALSE
cholesteryl ester transfer protein levels	FALSE
cardiovascular risk factors	FALSE
hypohdlcholesterolemia	FALSE
cholesterol efflux capacity	FALSE
cholesterol efflux capacity camp stimulated assay	FALSE
response to statins hdl cholesterol change	FALSE
x11550 levels	FALSE
lysophosphatidylethanolamine180mh1 levels	FALSE
lysophosphatidylethanolamine200mh1 levels	FALSE
lysophosphatidylcholine160mh1lysophosphatidylethanolamine190mh1 levels	FALSE
highdensity lipoprotein mediated cholesterol efflux capacity	FALSE
fasting triglycerides levels in medium hdl	FALSE
fasting triglycerides levels in small hdl	FALSE
response to fenofibrate hdl cholesterol levels	FALSE
postprandial total cholesterol in large hdl	FALSE
postprandial cholesterol esters in large hdl	FALSE
postprandial free cholesterol in large hdl	FALSE
postprandial total lipids in large hdl	FALSE
postprandial large hdl particle concentration	FALSE
postprandial phospholipid levels in large hdl	FALSE
postprandial triglycerides levels in large hdl	FALSE
postprandial total cholesterol in hdl2	FALSE
postprandial apolipoprotein ai	FALSE
postprandial triglycerides levels in medium hdl	FALSE
1palmityl2oleoylgpc o160181 levels	FALSE
hdl cholesterol levels adjusted for adiponectin levels	FALSE
total cholesterol levels in hdl	FALSE
hdl cholesterol levels in type 2 diabetes	FALSE
11enylpalmitoyl2linoleoylgpc p160182 levels	FALSE
integral membrane protein 2b levels	FALSE
hdl cholesterol change in response to niacin in statintreated individuals	FALSE
low hdlcholesterol levels	FALSE
waist circumference and related phenotypes	FALSE
hematological and biochemical traits	FALSE
agerelated macular degeneration	FALSE
exudative agerelated macular degeneration	FALSE
1palmityl2palmitoylgpc o160160 levels	FALSE
serum levels of protein apoa5	FALSE
serum levels of protein antxr1	FALSE
free cholesterol to total lipids in chylomicrons and extremely large vldl percentage ukb data field 23582	FALSE
phosphatidylcholine acylalkyl c341 levels	FALSE
phosphatidylcholine acylalkyl c343 levels	FALSE
metabolically unhealthy in obesity	FALSE
free cholesterol to total lipids ratio in chylomicrons and extremely large vldl	FALSE
apolipoprotein av levels	FALSE
triglycerides to total lipids in chylomicrons and extremely large vldl percentage ukb data field 23583	FALSE
calciumactivated potassium channel subunit beta3 levels	FALSE
vesicular overexpressed in cancer prosurvival protein 1 levels	FALSE
postprandial cholesterol esters in small vldl	FALSE
postprandial mean diameter of ldl particles	FALSE
1palmityl2stearoylgpc o160180 levels	FALSE
highdensity lipoprotein 2 cholesterol levels	FALSE
total alkyldiacylglycerol levels	FALSE
alkyldiacylglycerol o501 nl160 levels	FALSE
pulmonary surfactantassociated protein d levels	FALSE
dipeptidase 2 level in chronic kidney disease with hypertension and no diabetes 832726	FALSE
complement decayaccelerating factor levels cd55506993	FALSE
complement decayaccelerating factor levels	FALSE
serum levels of protein cd55	FALSE
esophageal cancer squamous cell	FALSE
spermatogenesisassociated protein 20 levels spata201111723	FALSE
serum levels of protein spata20	FALSE
spermatogenesisassociated protein 20 levels	FALSE
matrixremodelingassociated protein 7 levels	FALSE
urine allothreonine levels in chronic kidney disease	FALSE
smoking status standard gwa	FALSE
very longchain specific acylcoa dehydrogenase mitochondrial levels	FALSE
birth length mtag	TRUE
serum levels of protein cnp	FALSE
23cyclicnucleotide 3phosphodiesterase levels	FALSE
idp dmri probtrackx md atr l	FALSE
idp dmri tbss icvf retrolenticular part of internal capsule l	FALSE
idp dmri tbss icvf anterior corona radiata r	FALSE
idp dmri tbss l3 anterior corona radiata l	FALSE
cortical surface area global pc1	TRUE
ovarian cancer in brca1 mutation carriers	TRUE
dietary macronutrient intake multitrait analysis	TRUE
neuroticism conditioned on average household income before tax multitrait conditioning and joint analysis	TRUE
posttraumatic stress disorder symptom severity total	FALSE
posttraumatic stress disorder symptom severity avoidance	FALSE
remission after ssri treatment in mdd or neuroticism	FALSE
serous invasive ovarian cancer	FALSE
highgrade serous ovarian cancer	FALSE
invasive epithelial ovarian cancer	FALSE
asthma and cardiovascular disease	TRUE
idp dmri probtrackx md fmi	FALSE
idp dmri probtrackx l3 fmi	FALSE
anteromedial temporal area unadjusted for global measures	TRUE
sorting nexin11 level in chronic kidney disease with hypertension and no diabetes 2468512	FALSE
serum levels of protein nme2	FALSE
nucleoside diphosphate kinase b levels	FALSE
loneliness	FALSE
53deoxyribonucleotidase cytosolic type levels	FALSE
cytosolic endobetanacetylglucosaminidase levels	FALSE
serum levels of protein gaa	FALSE
lysosomal alphaglucosidase levels	FALSE
fatty acid synthase levels	FALSE
34hydroxyphenyllactate levels	FALSE
rbc levels of dglucose 6phosphate	FALSE
x24334 levels	FALSE
urine x24334 levels in chronic kidney disease	FALSE
x23974 levels	FALSE
tax1binding protein 3 levels	FALSE
serum levels of protein stx8	FALSE
heparan sulfate glucosamine 3osulfotransferase 3b1 levels	FALSE
heparan sulfate glucosamine 3osulfotransferase 4 levels	FALSE
53deoxyribonucleotidase mitochondrial levels	FALSE
serum levels of protein shmt1	FALSE
urine 2methylserine levels in chronic kidney disease	FALSE
white matter hyperintensities	TRUE
brain rsfmri measurement amplitude of low frequency fluctations net100node40	FALSE
galectin9 levels	FALSE
serum levels of protein htr7	FALSE
serum levels of protein klk13	FALSE
serum levels of protein kcnip1	FALSE
serum levels of protein galnt11	FALSE
glutathione stransferase a4 levels gsta4146452533	FALSE
polya rna polymerase mitochondrial levels	FALSE
calpastatin levels	FALSE
serum levels of protein entpd6	FALSE
serum levels of protein aurkb	FALSE
serum levels of protein uts2	FALSE
serum levels of protein fzd10	FALSE
serum levels of protein cd58	FALSE
serum levels of protein clec4a	FALSE
serum levels of protein hbd	FALSE
serum levels of protein cdk8ccnc	FALSE
serum levels of protein itgb2	FALSE
serum levels of protein plcg1	FALSE
carboxypeptidase z levels	FALSE
paxinteracting protein 1 levels paxip11289433	FALSE
growthdifferentiation factor 5 levels	FALSE
serum levels of protein zpbp	FALSE
serum levels of protein vrk1	FALSE
serum levels of protein gosr2	FALSE
upf0258 protein kiaa1024 level in chronic kidney disease with hypertension and no diabetes 9075121	FALSE
map6 domaincontaining protein 1 level in chronic kidney disease with hypertension and no diabetes 246614	FALSE
spastin level in chronic kidney disease with hypertension and no diabetes 838824	FALSE
cadherin12 levels cdh1210701303	FALSE
serum levels of protein slc30a3	FALSE
serum levels of protein crabp1	FALSE
protein lin7 homolog b level in chronic kidney disease with hypertension and no diabetes 2299020	FALSE
mrnacapping enzyme level in chronic kidney disease with hypertension and no diabetes 2013585	FALSE
protein phosphatase 1g level in chronic kidney disease with hypertension and no diabetes 218235	FALSE
serum levels of protein asgr2	FALSE
bpi foldcontaining family a member 2 levels	FALSE
exostosinlike 2 levels extl26528953	FALSE
serum levels of protein stat6	FALSE
zona pellucida spermbinding protein 4 levels zp47766253	FALSE
protein sel1 homolog 2 levels sel1l29082253	FALSE
interferon alpha2 level in chronic kidney disease with hypertension and no diabetes 349713	FALSE
annexin a10 levels anxa1013605163	FALSE
serinethreonineprotein kinase 16 levels	FALSE
serum levels of protein evpl	FALSE
serum levels of protein upk3bl	FALSE
sodium and chloridedependent neutral and basic amino acid transporter b0 levels slc6a141305363	FALSE
forkhead box protein o1a level in chronic kidney disease with hypertension and no diabetes 2205531	FALSE
calciumcalmodulindependent protein kinase type 1d level in chronic kidney disease with hypertension and no diabetes 341812	FALSE
tm2 domaincontaining protein 1 level in chronic kidney disease with hypertension and no diabetes 2022967	FALSE
ropporin1b level in chronic kidney disease with hypertension and no diabetes 2545357	FALSE
growthdifferentiation factor 9 level in chronic kidney disease with hypertension and no diabetes 306767	FALSE
agoutisignaling protein level in chronic kidney disease with hypertension and no diabetes 567654	FALSE
probable gprotein coupled receptor 142 level in chronic kidney disease with hypertension and no diabetes 1276633	FALSE
pregnancyspecific beta1glycoprotein 1 level in chronic kidney disease with hypertension and no diabetes 1563118	FALSE
bcl2like protein 1 level in chronic kidney disease with hypertension and no diabetes 442377	FALSE
calsequestrin1 level in chronic kidney disease with hypertension and no diabetes 1126357	FALSE
glutaredoxin1 level in chronic kidney disease with hypertension and no diabetes 1838636	FALSE
myocytespecific enhancer factor 2c levels	FALSE
protein serac1 levels serac18985133	FALSE
hervh ltrassociating protein 2 level in chronic kidney disease with hypertension and no diabetes 1413221	FALSE
e3 isg15protein ligase herc5 level in chronic kidney disease with hypertension and no diabetes 129341	FALSE
prostaglandin e synthase 3 level in chronic kidney disease with hypertension and no diabetes 171542	FALSE
homeobox protein hoxc11 level in chronic kidney disease with hypertension and no diabetes 2247428	FALSE
protein ldoc1 level in chronic kidney disease with hypertension and no diabetes 83783	FALSE
gastrinreleasing peptide level in chronic kidney disease with hypertension and no diabetes 840074	FALSE
tcell surface glycoprotein cd8 beta chain level in chronic kidney disease with hypertension and no diabetes 93102	FALSE
cleavage stimulation factor 50 kda subunit level in chronic kidney disease with hypertension and no diabetes 2405544	FALSE
serum levels of protein nbr1	FALSE
serum levels of protein tmem52b	FALSE
serum levels of protein lilrb3	FALSE
dual specificity protein phosphatase 4 levels dusp41003563	FALSE
trna guaninen7methyltransferase levels	FALSE
serum levels of protein hmgb3	FALSE
serum levels of protein anp32b	FALSE
serum levels of protein ercc4	FALSE
serum levels of protein cdc25b	FALSE
serum levels of protein dusp26	FALSE
serum levels of protein camk1d	FALSE
serum levels of protein ccm2	FALSE
heterogeneous nuclear ribonucleoproteins c1c2 levels hnrnpc11429803	FALSE
secreted frizzledrelated protein 2 levels sfrp277511213	FALSE
dynactinassociated protein levels dynap10692483	FALSE
cytoskeletonassociated protein 2 levels ckap25345513	FALSE
dcn1like protein 5 levels dcun1d58760103	FALSE
endothelinconverting enzyme 1 levels ece13611704	FALSE
ephrinb1 levels efnb15746373	FALSE
complement component 1 q subcomponentbinding protein mitochondrial levels c1qbp496711	FALSE
zincalpha2glycoprotein levels azgp1931283	FALSE
serinethreonineprotein kinase 16 levels stk163471491	FALSE
cationdependent mannose6phosphate receptor levels m6pr10491213	FALSE
bone sialoprotein 2 levels ibsp14023843	FALSE
apolipoprotein av levels apoa512908153	FALSE
abelson tyrosineprotein kinase 2 levels abl25261133	FALSE
rasrelated protein rab35 levels rab35135141213	FALSE
pyruvate kinase pklr levels pklr11203973	FALSE
filamina levels flna1112493	FALSE
micallike protein 2 levels micall21289113	FALSE
rna polymerase ii elongation factor ell levels ell11459813	FALSE
mitotic spindle assembly checkpoint protein mad1 levels mad1l113618153	FALSE
retinol dehydrogenase 16 level in chronic kidney disease with hypertension and no diabetes 1288117	FALSE
cadherin3 levels cdh32643572	FALSE
leukemia inhibitory factor levels lif7790213	FALSE
transcription regulator protein bach1 levels bach112451623	FALSE
kv channelinteracting protein 1 levels kcnip113650113	FALSE
serum levels of protein arf6	FALSE
serum levels of protein tnfsf18	FALSE
max geneassociated protein level in chronic kidney disease with hypertension and no diabetes 115875	FALSE
beta13galactosyloglycosylglycoprotein beta16nacetylglucosaminyltransferase 4 level in chronic kidney disease with hypertension and no diabetes 108427	FALSE
serum levels of protein fam213a	FALSE
serum levels of protein tgm1	FALSE
serum levels of protein tpm3	FALSE
cellular retinoic acidbinding protein 1 levels crabp111967233	FALSE
interleukin10 receptor subunit alpha levels	FALSE
protein ambp levels	FALSE
complement c1qlike protein 2 level in chronic kidney disease with hypertension and no diabetes 1567015	FALSE
tsnare domaincontaining protein 1 level in chronic kidney disease with hypertension and no diabetes 70699	FALSE
interleukin5 levels	FALSE
umpcmp kinase levels	FALSE
wnt1induciblesignaling pathway protein 1 levels	FALSE
calciumcalmodulindependent protein kinase type 1d levels	FALSE
semaphorin3a levels	FALSE
serine protease 27 levels	FALSE
dihexosylceramide d181160 levels	FALSE
myeloblastin levels	FALSE
idp swi t2star right putamen	FALSE
idp swi t2star right caudate	FALSE
idp swi t2star left putamen	FALSE
idp swi t2star left caudate	FALSE
type 2 diabetes time to event	FALSE
principal componentderived dietary pattern 7	FALSE
aseg rh intensity putamen	FALSE
aseg rh intensity caudate	TRUE
automobile speeding propensity	FALSE
myeloperoxidase levels	FALSE
circulating myeloperoxidase levels plasma	FALSE
rasrelated protein rab26 levels rab266997323	FALSE
chronic lymphocytic leukemia or multiple sclerosis	FALSE
serinethreonineprotein kinase pak 6 levels	FALSE
serum levels of protein timp2	FALSE
tumor necrosis factor ligand superfamily member 12 levels tnfsf125939423	FALSE
tumor necrosis factor ligand superfamily member 13b levels	FALSE
asthma with severe exacerbations	FALSE
cervical cancer	FALSE
posttraumatic stress disorder phenotype risk score	FALSE
egfr mutationpositive lung adenocarcinoma	FALSE
childhood asthma with severe exacerbations	TRUE
idp dmri tbss l2 superior corona radiata r	FALSE
periventricular white matter hyperintensities	FALSE
fgf21 levels in alcohol use disorder	FALSE
serine hydroxymethyltransferase cytosolic levels	FALSE
adult asthma	FALSE
childhood asthma	FALSE
asthma age of onset	TRUE
asthma time to onset	FALSE
covid19 infection or rheumatoid arthritis mtag	FALSE
fractional exhaled nitric oxide childhood	FALSE
bronchial hyperresponsiveness in asthma	FALSE
acute lymphoblastic leukemia childhood	FALSE
transmembrane protein 106a levels	TRUE
idp dmri tbss icvf cingulum hippocampus r	FALSE
idp dmri tbss icvf superior corona radiata l	FALSE
idp dmri probtrackx icvf ar l	FALSE
idp dmri probtrackx icvf ar r	FALSE
idp dmri tbss icvf sagittal stratum l	FALSE
idp dmri tbss icvf fornix cresstria terminalis l	FALSE
idp dmri probtrackx icvf ilf r	FALSE
idp dmri probtrackx icvf ptr l	FALSE
idp dmri tbss icvf external capsule l	FALSE
idp dmri probtrackx icvf atr l	FALSE
idp dmri tbss icvf cingulum cingulate gyrus r	FALSE
idp dmri probtrackx icvf atr r	FALSE
idp dmri probtrackx icvf unc r	FALSE
idp dmri tbss icvf sagittal stratum r	FALSE
ectonucleotide pyrophosphatasephosphodiesterase family member 7 levels	FALSE
ectonucleotide pyrophosphatasephosphodiesterase family member 7 level in chronic kidney disease with hypertension and no diabetes 443566	FALSE
ectonucleotide pyrophosphatasephosphodiesterase family member 7 levels enpp74435662	FALSE
alzheimers disease or peptic ulcer disease	FALSE
serum levels of protein serpinf1	FALSE
pigment epitheliumderived factor levels	FALSE
pigment epitheliumderived factor levels serpinf19211193	FALSE
pedf plasma levels	FALSE
serum levels of protein gp1ba	FALSE
platelet glycoprotein ib alpha chain levels gp1ba4990871	FALSE
platelet glycoprotein ib alpha chain levels	FALSE
cd48 antigen levels	FALSE
thiosulfate sulfurtransferaserhodaneselike domaincontaining protein 1 levels	FALSE
serum levels of protein gp6	FALSE
takayasu arteritis	TRUE
serum levels of protein fcgr3b	FALSE
low affinity immunoglobulin gamma fc region receptor iiia levels	FALSE
low affinity immunoglobulin gamma fc region receptor iiib levels	FALSE
fsca on natural killer	FALSE
hla dr natural killer natural killer	FALSE
low affinity immunoglobulin gamma fc region receptor iiib levels fcgr3b3311271	FALSE
myeloid dendritic cell absolute count	FALSE
cd45 on cd33 hla dr	FALSE
cd16cd56 on natural killer	FALSE
cd62l myeloid dendritic cell absolute count	FALSE
cd62l myeloid dendritic cell dendritic cell	FALSE
cd62l cd86 myeloid dendritic cell absolute count	FALSE
cd62l dendritic cell dendritic cell	FALSE
cd86 myeloid dendritic cell absolute count	FALSE
cd86 myeloid dendritic cell dendritic cell	FALSE
cd62l cd86 myeloid dendritic cell dendritic cell	FALSE
cd62l dendritic cell absolute count	FALSE
hla dr natural killer absolute count	FALSE
hla dr on hla dr natural killer	FALSE
low affinity immunoglobulin gamma fc region receptor iiia level in chronic kidney disease with hypertension and no diabetes 1538824	FALSE
abelson tyrosineprotein kinase 2 levels	FALSE
depressive symptom low selfesteem ordinal trait	FALSE
depressive symptoms binary sumscore	FALSE
depressive symptoms sumscore	FALSE
depressive symptom fatigue ordinal trait	FALSE
early onset atrial fibrillation	FALSE
arrhythmia	FALSE
cxc motif chemokine 16 levels	FALSE
serum levels of protein gltpd2	FALSE
acisoga levels	FALSE
nacetylisoputreanine levels	FALSE
strenuous sports or other exercises	FALSE
serum levels of protein ppil2	FALSE
serum levels of protein cd8b	FALSE
serum levels of protein tmem185a	FALSE
serum levels of protein sel1l2	FALSE
17betahydroxysteroid dehydrogenase 14 levels	FALSE
principal componentderived dietary pattern 11	FALSE
ckbeta81 levels	FALSE
signal transducer and activator of transcription 3 levels	FALSE
generalized epilepsy	FALSE
cleft lip with or without cleft palate	FALSE
nonsyndromic cleft lip with or without cleft palate	FALSE
corneal hysteresis	FALSE
x14208 levels	FALSE
aspartylphenylalanine levels	FALSE
angiotensinconverting enzyme activity	FALSE
aspartylphenylalaninetox14450phenylalanylleucine ratio	FALSE
x14205alphaglutamyltyrosine levels	FALSE
x14304leucylalanine levels	FALSE
x14189leucylalanine levels	FALSE
angiotensinconverting enzyme levels	FALSE
ace plasma levels	FALSE
x14208phenylalanylserine levels	FALSE
angiotensinconverting enzyme level in chronic kidney disease with hypertension and no diabetes 107147	FALSE
serum levels of protein ace	FALSE
serum levels of protein ccl5	FALSE
cc motif chemokine 5 levels	FALSE
serum levels of protein dll3	FALSE
deltalike protein 3 levels	FALSE
dynorphin a 117 levels	FALSE
cc motif chemokine 18 levels	FALSE
serum levels of protein axl	FALSE
cc motif chemokine 3 levels	FALSE
cc motif chemokine 4like levels	FALSE
idp dmri probtrackx fa ar r	FALSE
10undecenoate 111n1 levels	FALSE
idp dmri tbss icvf retrolenticular part of internal capsule r	FALSE
idp dmri tbss icvf superior longitudinal fasciculus l	FALSE
idp dmri tbss icvf external capsule r	FALSE
idp dmri tbss icvf medial lemniscus l	FALSE
idp dmri tbss icvf posterior limb of internal capsule r	FALSE
idp dmri tbss icvf posterior limb of internal capsule l	FALSE
idp dmri tbss icvf fornix cresstria terminalis r	FALSE
idp dmri tbss icvf anterior limb of internal capsule r	FALSE
idp dmri tbss icvf anterior limb of internal capsule l	FALSE
idp dmri tbss icvf uncinate fasciculus r	FALSE
processed meat consumption	FALSE
beef consumption	FALSE
meatrelated diet	TRUE
cream liking	FALSE
bbqgrilled meat liking	FALSE
red meat liking	FALSE
beefsteak liking	FALSE
dietary approaches to stop hypertension dash diet	FALSE
cc motif chemokine 14 levels	FALSE
cc motif chemokine 23 levels	FALSE
cc motif chemokine 14 levels ccl142900533	FALSE
serum levels of protein ccl23	FALSE
cc motif chemokine 23 levels ccl23291312	FALSE
cc motif chemokine 23 level in chronic kidney disease with hypertension and no diabetes 29131	FALSE
serum levels of protein ccl14	FALSE
matrix metalloproteinase9 levels	FALSE
white blood cell types	FALSE
creactive protein and white blood cell count	FALSE
dna methylation grimage acceleration	FALSE
vitamin dbinding protein levels	FALSE
breast cancer or ovarian cancer pleiotropy	FALSE
nnntrimethyl5aminovalerate levels	FALSE
nacetylisoputreanine x12688 levels	FALSE
nacetylarginine levels	FALSE
metabolite peak levels qi7137	FALSE
iga nephropathy	TRUE
medial temporal thickness unadjusted for global measures	FALSE
inferior parietal thickness unadjusted for global measures	FALSE
middle temporal thickness unadjusted for global measures	TRUE
inferior parietal area unadjusted for global measures	TRUE
physical activity	FALSE
idp dmri tbss l2 superior frontooccipital fasciculus l	FALSE
intracranial volume	FALSE
handedness lefthanded vs righthanded	FALSE
idp dmri tbss l3 superior frontooccipital fasciculus r	FALSE
idp dmri probtrackx l1 atr r	FALSE
white matter mean diffusivity x age interaction 2df	FALSE
matrixremodelingassociated protein 7 levels mxra7800513	FALSE
lxylulose reductase levels	FALSE
moderatetovigorous intensity physical activity during leisure time	FALSE
brain shape segment 205	FALSE
progressive supranuclear palsy	FALSE
plasma ttau levels	FALSE
circulating levels of totaltau	FALSE
severe covid19 or systemic lupus erythematosus mtag	TRUE
covid19 hospitalization or systemic lupus erythematosus mtag	TRUE
cataracts operation	FALSE
exhaled nitric oxide levels	FALSE
fdeep fried food liking derived foodliking factor	FALSE
bmi at birth	FALSE
phosphoribosyl pyrophosphate synthaseassociated protein 2 levels	FALSE
glycochenodeoxycholate glucuronide 1 levels	FALSE
tumor necrosis factor ligand superfamily member 12 levels	FALSE
sibshared facial trait 422 facial segment 12 3d morphology of the cheeks	FALSE
facial morphology segment 26	FALSE
induced myeloid leukemia cell differentiation protein mcl1 levels	FALSE
sedentary behavior at work	FALSE
classic bladder exstrophy	FALSE
serum magnesium levels	FALSE
pregnanediol3glucuronide levels	FALSE
x16935 levels	FALSE
x21441 levels	FALSE
glycated haemoglobin hba1c levels adjusted for bmi	FALSE
fructosamine3kinase level in chronic kidney disease with hypertension and no diabetes 211479	FALSE
apolipoprotein l3 levels	FALSE
tcell immunoglobulin and mucin domain 1 levels	FALSE
serum levels of protein edil3	FALSE
serum levels of protein camp	FALSE
hepatitis a virus cellular receptor 1 levels	FALSE
cathelicidin antimicrobial peptide levels	FALSE
antibacterial protein ll37 levels	FALSE
left hippocampal volume tail	FALSE
qrs complex 12leadsum	FALSE
urinary uromodulin levels raw	FALSE
sibshared facial trait 267 facial segment 6 3d morphology of the lower face	FALSE
serum levels of protein calcoco2	FALSE
calciumbinding and coiledcoil domaincontaining protein 2 levels	FALSE
essential hypertension time to event	FALSE
retinal vascular fractal density	FALSE
refractive astigmatism	FALSE
strabismus	FALSE
corneal astigmatism	FALSE
brain shape segment 31	FALSE
low testosterone levels	FALSE
n6acetyllysine levels	FALSE
subcutaneous adipose tissue	FALSE
carbonic anhydrase 5b mitochondrial levels	FALSE
optic disc area	FALSE
activated partial thromboplastin time	FALSE
wg rh intensitycontrast superiorparietal	FALSE
wg rh intensitycontrast frontalpole	FALSE
wg lh intensitycontrast caudalmiddlefrontal	FALSE
wg lh intensitycontrast superiorfrontal	FALSE
wg rh intensitycontrast caudalmiddlefrontal	FALSE
wg rh intensitycontrast superiorfrontal	FALSE
intralaminar thalamic nuclei volume	FALSE
creutzfeldtjakob disease sporadic	FALSE
aseg lh intensity accumbensarea	FALSE
wg lh intensitycontrast frontalpole	FALSE
aseg lh number holesbeforefixing	FALSE
aseg rh number holesbeforefixing	FALSE
lower thalamus volume	FALSE
wg lh intensitycontrast parahippocampal	FALSE
wg rh intensitycontrast lingual	FALSE
wg rh intensitycontrast parahippocampal	FALSE
wg rh intensitycontrast isthmuscingulate	FALSE
qc t2 flairtot1 linear alignment discrepancy	FALSE
chitotriosidase1 levels chit1360023	FALSE
chitotriosidase1 level in chronic kidney disease with hypertension and no diabetes 36002	FALSE
sideroflexin5 levels	FALSE
betaenolase levels	FALSE
cerebrospinal fluid levels of alzheimers diseaserelated proteins	FALSE
alzheimers disease or diastolic blood pressure pleiotropy	FALSE
alzheimers disease or systolic blood pressure pleiotropy	FALSE
cortical thickness minp	FALSE
orofacial clefts	FALSE
sibshared facial trait 765 facial segment 38 3d morphology of the upper vermillion	FALSE
facial morphology segment 38	FALSE
calciumcalmodulindependent protein kinase kinase 1 levels	FALSE
total sulfatide levels	FALSE
alcohol consumption	TRUE
joint mobility beighton score	FALSE
phosphatidylglycerol 342 levels	FALSE
serum levels of protein tmx3	FALSE
thioredoxin domaincontaining protein 5 levels txndc51121273	FALSE
serum levels of protein txndc5	FALSE
protein disulfideisomerase tmx3 level in chronic kidney disease with hypertension and no diabetes 565470	FALSE
protein disulfideisomerase tmx3 levels	FALSE
protein disulfideisomerase levels	FALSE
dna methylation phenoage acceleration	FALSE
left ventricular end diastolic mass	FALSE
qt dynamics during recovery from exercise	FALSE
qrs complex sokolowlyon	FALSE
serum levels of protein ccl4l1	FALSE
cc motif chemokine 15 level in chronic kidney disease with hypertension and no diabetes 1410915	FALSE
cc motif chemokine 15 level in chronic kidney disease with hypertension and no diabetes 35091	FALSE
cc motif chemokine 15 level in chronic kidney disease with hypertension and no diabetes 1828916	FALSE
cc motif chemokine 15 levels	FALSE
cc motif chemokine 15 levels ccl1514109153	FALSE
serum levels of protein ccl15	FALSE
rbc levels of glycerol 3phosphate	FALSE
guanylate kinase levels	FALSE
retinoidbinding protein 7 levels	FALSE
idp dmri tbss od fornix	FALSE
cc motif chemokine 16 levels	FALSE
visfatin levels	FALSE
ovarian cancer	FALSE
sibshared facial trait 822 facial segment 44 3d morphology of the nose apex	FALSE
facial morphology segment 44	FALSE
nose morphology	FALSE
cc motif chemokine 4 levels	FALSE
mip 1beta plasma levels	FALSE
wap kazal immunoglobulin kunitz and ntr domaincontaining protein 2 levels	FALSE
n4acetylcytidine levels	FALSE
sulfatide d181160 levels	FALSE
urine histidine levels in chronic kidney disease	FALSE
microalbuminuria	FALSE
urine tryptophan levels in chronic kidney disease	FALSE
urine tyrosine levels in chronic kidney disease	FALSE
1methylhistidine levels	FALSE
serum levels of protein nptx1	FALSE
neuronal pentraxin1 levels nptx19256783	FALSE
composite immunoglobulin trait igaigm	FALSE
fc receptorlike protein 3 levels	FALSE
fc receptorlike protein 3 level in chronic kidney disease with hypertension and no diabetes 444015	FALSE
insulinomaassociated antigen 2 autoantibody levels in type 1 diabetes	FALSE
fc receptorlike protein 3 levels fcrl34440152	FALSE
ssca on myeloid dendritic cell	FALSE
complement receptor type 1 levels	FALSE
inflammatory biomarkers	FALSE
8hydroxydeoxyguanosine x triclosan interaction	FALSE
primary tooth development number of teeth	FALSE
dental development	FALSE
secreted and transmembrane protein 1 levels	FALSE
serum levels of protein sectm1	FALSE
urine pimelate c7dc levels in chronic kidney disease	FALSE
metabolite peak levels qi510	FALSE
metabolite peak levels qi15804	FALSE
metabolite peak levels qi15587	FALSE
metabolite peak levels qi619	FALSE
urine nonenedioate c91dc levels in chronic kidney disease	FALSE
metabolite peak levels qi15545	FALSE
metabolite peak levels qi409	FALSE
metabolite peak levels qi565	FALSE
metabolite peak levels qi588	FALSE
metabolite peak levels qi15802	FALSE
metabolite peak levels qi15628	FALSE
metabolite peak levels qi15633	FALSE
metabolite peak levels qi15785	FALSE
migraine without aura andor diastolic blood pressure	FALSE
migraine without aura andor pulse pressure	FALSE
glioblastoma agestratified	FALSE
breast cancer estrogenreceptor negative progesteronereceptor negative and human epidermal growth factorreceptor negative	FALSE
uterine leiomyoma or er positive breast cancer pleiotropy	FALSE
glycohyocholate levels	FALSE
glycolipid transfer protein domaincontaining protein 2 levels	FALSE
glycolipid transfer protein domaincontaining protein 2 levels gltpd279481293	FALSE
serum polyunsaturated fatty acid concentration x sex interaction in metabolic syndrome	FALSE
immunoglobulin superfamily member 8 levels	FALSE
mitogenactivated protein kinase 8 levels	FALSE
arachidonate 15lipoxygenase b levels	FALSE
s6hydroxywarfarin levels	FALSE
diamine acetyltransferase 2 levels	FALSE
igd cd24 b cell lymphocyte	FALSE
cd24 cd27 b cell lymphocyte	FALSE
b cell lymphocyte	FALSE
igd b cell lymphocyte	FALSE
osteoarthritis of the hip hospital diagnosed	FALSE
x24747 levels	FALSE
e3 ubiquitinprotein ligase smurf1 levels	FALSE
leucylglycine levels advanced age	FALSE
gammaglutamyl2aminobutyrate levels elderly offspring	FALSE
leucylglycine levels elderly offspring	FALSE
valylglycine levels elderly offspring	FALSE
valylleucine levels elderly offspring	FALSE
valylleucine levels advanced age	FALSE
valylglycine levels advanced age	FALSE
homeobox protein dlx3 levels	FALSE
serpin b8 levels	FALSE
clusterinlike protein 1 levels	FALSE
leisure screen time mtag	FALSE
mental health study participation provided email address	FALSE
body fat percentage or heart failure mtag	FALSE
fsharp flavour liking derived foodliking factor	FALSE
serum levels of protein hdhd2	FALSE
haloacid dehalogenaselike hydrolase domaincontaining protein 2 levels	FALSE
haloacid dehalogenaselike hydrolase domaincontaining protein 2 levels hdhd213472353	FALSE
estimated glomerular filtration rate in diabetes	TRUE
betaalahis dipeptidase levels	FALSE
desmoglein2 levels	FALSE
rasrelated protein rab31 levels	FALSE
celiac disease or rheumatoid arthritis	FALSE
idp t1 first right putamen volume	FALSE
c4b binding protein levels	FALSE
colon cancer	FALSE
cluster headache	FALSE
selfrated health	FALSE
brain shape segment 53	FALSE
poultry consumption	FALSE
fstrong vegetable liking derived foodliking factor	FALSE
roast chicken liking	FALSE
fmeat liking derived foodliking factor	FALSE
chicken liking	FALSE
type 2 diabetes or polycystic ovary syndrome pleiotropy	FALSE
opioid sensitivity	FALSE
agerelated hearing impairment mtag	FALSE
serum levels of protein dsg2	FALSE
desmoglein2 levels dsg29484753	FALSE
rasrelated protein rab22a levels	FALSE
excessive hairiness	FALSE
prostaglandin reductase 3 levels	FALSE
sialic acidbinding iglike lectin 7 levels	FALSE
igflike family receptor 1 levels igflr17244163	FALSE
igflike family receptor 1 levels	FALSE
serum levels of protein igflr1	FALSE
leukocyte immunoglobulinlike receptor subfamily a member 3 level in chronic kidney disease with hypertension and no diabetes 639152	FALSE
leukocyte immunoglobulinlike receptor subfamily b member 2 levels	FALSE
serum levels of protein defb119	FALSE
leukocyte immunoglobulinlike receptor subfamily a member 3 levels	FALSE
chronic spontaneous urticaria	FALSE
nucleobindin1 levels	FALSE
galactoside 34lfucosyltransferase levels	FALSE
x12411 levels	FALSE
rbc levels of cispcoumarate	FALSE
neuropathic pain in head and neck cancer	FALSE
sphingolipid levels	FALSE
sphingomyelin d181190 d191180 levels	FALSE
sphingomyelin381mh1 levels	FALSE
sphingomyelin d181201 d182200 levels in elite athletes	FALSE
trihexosylcermide d181200 levels	FALSE
monohexosylceramide d161200 levels	FALSE
monohexosylceramide d182200 levels	FALSE
plasma sphingomyelin d181190 d191180 levels in chronic kidney disease	FALSE
plasma sphingomyelin d181200 d161220 levels in chronic kidney disease	FALSE
monohexosylceramide d161180 levels	FALSE
glycosyl ceramide d181200 d161220 levels	FALSE
plasma glycosyl ceramide d181200 d161220 levels in chronic kidney disease	FALSE
plasma glycosylnstearoylsphingosine d181180 levels in chronic kidney disease	FALSE
plasma sphingomyelin d181201 d182200 levels in chronic kidney disease	FALSE
monohexosylceramide d182220 levels	FALSE
monohexosylceramide d181200 levels	FALSE
sphingomyelin d181200 d161220 levels	FALSE
glycosylnstearoylsphingosine d181180 levels	FALSE
ceramide d181200 levels	FALSE
sphingomyelin d182200 levels	FALSE
serum amyloid a4 protein levels	FALSE
campspecific 35cyclic phosphodiesterase 4a levels	FALSE
tartrateresistant acid phosphatase type 5 levels	FALSE
tartrateresistant acid phosphatase type 5 levels acp53232282	FALSE
glutarylcarnitine c5dc levels	FALSE
glutaroyl carnitine levels	FALSE
glutarylcoa dehydrogenase mitochondrial levels	FALSE
plasma glutarylcarnitine c5dc levels in chronic kidney disease	FALSE
urine glutarylcarnitine c5dc levels in chronic kidney disease	FALSE
cd24 on cd24 cd27 b cell	FALSE
serum cancer antigen 199 levels	FALSE
extensive white matter perivascular space burden	FALSE
myoinositol levels	FALSE
dorsolateral prefrontal thickness unadjusted for global measures	FALSE
idp dmri tbss fa posterior limb of internal capsule r	FALSE
serinetrna ligase mitochondrial levels	FALSE
cholecystitis	FALSE
killer cell immunoglobulinlike receptor 2dl3 levels	FALSE
killer cell immunoglobulinlike receptor 2dl5a levels kir2dl5a8000173	FALSE
neutrophil elastase levels	FALSE
complement factor d levels	FALSE
thimet oligopeptidase levels	FALSE
aminoterminal enhancer of split levels	FALSE
low affinity immunoglobulin epsilon fc receptor levels	FALSE
soluble icam1	FALSE
serum levels of protein icam5	FALSE
intercellular adhesion molecule 5 levels icam58245273	FALSE
intercellular adhesion molecule 5 levels	FALSE
intercellular adhesion molecule 5 level in chronic kidney disease with hypertension and no diabetes 824527	FALSE
intercellular adhesion molecule 5 level in chronic kidney disease with hypertension and no diabetes 512469	FALSE
interferon alphabeta receptor 1 levels	FALSE
arginine levels	TRUE
interleukin27 receptor subunit alpha levels	FALSE
adhesion g proteincoupled receptor e2 levels	FALSE
interleukin12 receptor subunit beta1 levels	FALSE
vertigo	FALSE
udpglcnacbetagal beta13nacetylglucosaminyltransferase 8 levels	FALSE
alpha1bglycoprotein levels	FALSE
alpha1bglycoprotein level in chronic kidney disease with hypertension and no diabetes 165619	FALSE
serum levels of protein prtn3	FALSE
myeloblastin levels prtn33514492	FALSE
cyclic ampdependent transcription factor atf6 beta levels	FALSE
serum levels of protein atf6b	FALSE
body composition mostest	TRUE
visceral adipose tissue volume	FALSE
tubulinfolding cofactor b levels	FALSE
peptidoglycan recognition protein 1 levels	FALSE
peptidoglycan recognition protein 1 levels pglyrp13329142	FALSE
glucagonlike peptide1 levels	FALSE
serum levels of protein lhb	FALSE
luteinizing hormone level in chronic kidney disease with hypertension and no diabetes 295331	FALSE
human chorionic gonadotropin level in chronic kidney disease with hypertension and no diabetes 491410	FALSE
luteinizing hormone levels	FALSE
lutropin subunit beta levels lhb8376254	FALSE
luteinizing hormone levels cgalhb2953312	FALSE
human chorionic gonadotropin levels	FALSE
human chorionic gonadotropin levels cgacgb4914101	FALSE
lutropin subunit beta levels	FALSE
sialic acidbinding iglike lectin 11 level in chronic kidney disease with hypertension and no diabetes 2053871	FALSE
sialic acidbinding iglike lectin 7 levels siglec72742682	FALSE
bronchodilator response in asthma inhaled corticosteroid treatment interaction	FALSE
vset and transmembrane domaincontaining protein 1 level in chronic kidney disease with hypertension and no diabetes 1974312	FALSE
osteoclastassociated immunoglobulinlike receptor levels	FALSE
brainstem global volume medulla	FALSE
serum levels of protein pip	FALSE
serum levels of protein tcn1	FALSE
serum levels of protein c6orf58	FALSE
serum levels of protein gkn2	FALSE
secretagogin levels	FALSE
urine galactosylglycerol levels in chronic kidney disease	FALSE
protein fam177a1 levels fam177a18039413	FALSE
galactoside 34lfucosyltransferase levels fut3454842	FALSE
human milk oligosaccharide concentration 2fucosyllactose	FALSE
intestinaltype alkaline phosphatase levels alpi10463233	FALSE
mumps	FALSE
nacetyllactosaminide beta13nacetylglucosaminyltransferase 2 levels	FALSE
secreted and transmembrane protein 1 levels sectm11309363	FALSE
human milk oligosaccharide concentration fucodisialyllactonhexaose	FALSE
human milk oligosaccharide concentration lactonfucopentaose ii	FALSE
protein fam3d levels	FALSE
lactasephlorizin hydrolase levels	FALSE
mammographic density dense area	FALSE
alcohol use disorder total score	FALSE
bk polyomavirus vp1 antibody levels	FALSE
protein fam3b levels	FALSE
x26054 levels	FALSE
fibroblast growth factor 19 levels	FALSE
pancreatic triacylglycerol lipase levels	FALSE
covid19 infection or systemic lupus erythematosus mtag	TRUE
golgi membrane protein 1 levels	FALSE
intestinaltype alkaline phosphatase levels	FALSE
human milk oligosaccharide concentration lactonfucopentaose i	FALSE
e cad plasma levels	FALSE
chronic sputum production	FALSE
transcobalamin1 levels tcn111232463	FALSE
lithostathine1beta levels	FALSE
childhood ear infection	FALSE
ffatty food liking derived foodliking factor	FALSE
peptic ulcer disease or schizophrenia pleiotropy	FALSE
butyrophilinlike protein 8 levels	FALSE
cadherin17 levels	FALSE
serum carcinoembryonic antigen levels	FALSE
ccl25 levels	FALSE
matrix metalloproteinase10 levels	FALSE
adpsgegdfxaegggvr levels	FALSE
x17653 levels	FALSE
adsgegdfxaegggvrtoadpsgegdfxaegggvr ratio	FALSE
stromelysin2 levels	FALSE
gastrokine2 levels	FALSE
serum levels of protein fam3b	FALSE
serum levels of protein fam3d	FALSE
serum levels of protein fgf19	FALSE
serum levels of protein pnliprp2	FALSE
serum levels of protein lct	FALSE
serum levels of protein lpo	FALSE
peptic ulcer disease or attentiondeficithyperactivity disorder pleiotropy	FALSE
protein fam3d levels fam3d1310213	FALSE
human milk oligosaccharide concentration difucosyllactose	FALSE
golgi membrane protein 1 levels golm1898373	FALSE
lithostathine1alpha levels	FALSE
fibroblast growth factor 19 levels fgf192762302	FALSE
lactoperoxidase levels	FALSE
cadherin1 levels	FALSE
folate pathway vitamin levels	FALSE
pancreatic lipaserelated protein 2 levels	FALSE
prolactininducible protein levels	FALSE
serum levels of protein golm1	FALSE
serine protease 27 level in chronic kidney disease with hypertension and no diabetes 155353	FALSE
intestinaltype alkaline phosphatase level in chronic kidney disease with hypertension and no diabetes 174414	FALSE
serum levels of protein btnl8	FALSE
human milk oligosaccharide concentration lactontetrose	FALSE
extracellular glycoprotein lacritin levels	FALSE
polymeric immunoglobulin receptor levels	FALSE
protein fam3d level in chronic kidney disease with hypertension and no diabetes 131021	FALSE
human milk oligosaccharide concentration sialyllactontetraose b	FALSE
epithelial cell adhesion molecule levels	FALSE
broad bean liking	FALSE
serum lipase activity	FALSE
x17654 levels	FALSE
dsgegdfxaegggvrtoadpsgegdfxaegggvr ratio	FALSE
trypsin1 levels	FALSE
dglucuronyl c5epimerase levels	FALSE
percent mammographic density	FALSE
transcobalamin1 levels	FALSE
lager liking	FALSE
serum levels of protein fut3	FALSE
gut microbiota abundance genus ruminococcus torques group id14377	FALSE
urine 16anhydroglucose levels in chronic kidney disease	FALSE
mackerel liking	FALSE
programmed cell death protein 5 levels	FALSE
serum levels of protein pdcd5	FALSE
serum levels of protein pfdn5	FALSE
methionine aminopeptidase 2 levels	FALSE
programmed cell death protein 5 levels pdcd512517523	FALSE
alzheimers disease onset between ages 58 and 79	FALSE
relative fat intake	FALSE
histatin3 levels	FALSE
retinal vascular caliber	FALSE
retinal venular width	FALSE
flentilsbeans liking derived foodliking factor	FALSE
beans liking	FALSE
milk chocolate liking	FALSE
sardines liking	FALSE
cd19 on cd20 cd38 b cell	FALSE
kallikrein11 levels	FALSE
thrombopoietin receptor levels	FALSE
resistin levels	FALSE
gestational age fetal effect	FALSE
systemic lupus erythematosus or rheumatoid arthritis	FALSE
serum copper levels	FALSE
udpglcnacbetagal beta13nacetylglucosaminyltransferase 8 level in chronic kidney disease with hypertension and no diabetes 929712	FALSE
serum levels of protein b3gnt2	FALSE
nacetyllactosaminide beta13nacetylglucosaminyltransferase 2 levels b3gnt27980723	FALSE
interferon regulatory factor 3 levels	FALSE
serum levels of protein cndp1	FALSE
x24736 levels	FALSE
n6methyllysine levels	FALSE
thalamnuclei lh volume cem	FALSE
thalamnuclei rh volume cem	FALSE
pediatric steroid sensitive nephrotic syndrome	TRUE
arabinose levels	FALSE
serum levels of protein hsd17b14	FALSE
urine fucose levels in chronic kidney disease	FALSE
sialic acidbinding iglike lectin 14 levels	FALSE
interleukin27 subunit beta levels	FALSE
interleukin27 subunit beta level in chronic kidney disease with hypertension and no diabetes 1085177	FALSE
interleukin35 level in chronic kidney disease with hypertension and no diabetes 2053339	FALSE
hemk methyltransferase family member 2 levels	FALSE
venous thromboembolism or factor xi levels pleiotropy	FALSE
venous thromboembolism or tissue plasminogen activator levels pleiotropy	FALSE
venous thromboembolism or plasminogen activator inhibitor 1 levels pleiotropy	FALSE
thrombosis	FALSE
serum levels of protein crlf1	FALSE
cytokine receptorlike factor 1 levels	FALSE
nonalcoholic fatty liver disease	FALSE
alzheimers disease or hdl levels pleiotropy	FALSE
heparinbinding egflike growth factor levels	FALSE
intercellular adhesion molecule 1 levels	FALSE
intercellular adhesion molecule 5 level in chronic kidney disease with hypertension and no diabetes 512462	FALSE
fchocolatecoffee liking derived foodliking factor	FALSE
pregnancyspecific beta1glycoprotein 4 level in chronic kidney disease with hypertension and no diabetes 564983	FALSE
pregnancyspecific beta1glycoprotein 4 levels psg45649833	FALSE
pregnancyspecific beta1glycoprotein 3 level in chronic kidney disease with hypertension and no diabetes 644415	FALSE
nonoily fish consumption	FALSE
cooked vegetable consumption	FALSE
idp dmri probtrackx icvf ml r	FALSE
idp dmri tbss icvf superior cerebellar peduncle r	FALSE
galectin4 levels	FALSE
serum levels of protein siglec6	FALSE
serum levels of protein oscar	FALSE
protein cets2 levels	FALSE
guanine deaminase levels	FALSE
secretoglobin family 3a member 1 levels	FALSE
resistin levels in overweight individuals	FALSE
resistin levels in type 2 diabetes	FALSE
resistin levels in lean individuals	FALSE
resistin level in chronic kidney disease with hypertension and no diabetes 304631	FALSE
serum levels of protein olfm2	FALSE
noelin2 levels	FALSE
noelin2 level in chronic kidney disease with hypertension and no diabetes 829516	FALSE
noelin2 level in chronic kidney disease with hypertension and no diabetes 1937714	FALSE
serum levels of protein pglyrp2	FALSE
nacetylmuramoyllalanine amidase levels	FALSE
urine vanillic acid glycine levels in chronic kidney disease	FALSE
aseg global volume 3rdventricle	FALSE
bone properties heel	FALSE
ddimer levels in hiv infection	FALSE
serum levels of protein lgals4	FALSE
pregnancyspecific beta1glycoprotein 4 levels	FALSE
serum levels of protein psg4	FALSE
selenoprotein w levels	FALSE
phosphatidylinositol406mh1 levels	FALSE
phosphatidylinositol341mh1 levels	FALSE
phosphatidate446moac1phosphatidylglycerol436mh1 levels	FALSE
phosphatidylinositol321mh1 levels	FALSE
phosphatidylinositol405mh1 levels	FALSE
phosphatidylinositol386mh1 levels	FALSE
plasma 1palmitoyl2oleoylgpi 160181 levels in chronic kidney disease	FALSE
plasma 1linoleoylgpi 182 levels in chronic kidney disease	FALSE
plasma 1stearoyl2oleoylgpi 180181 levels in chronic kidney disease	FALSE
phosphatidylinositol 160160 levels	FALSE
phosphatidylinositol 385 a levels	FALSE
phosphatidylinositol 386 levels	FALSE
phosphatidylinositol 396 levels	FALSE
arachidonate 204n6to1arachidonoylglycerophosphoinositol ratio	FALSE
1palmitoleoylgpi 161 levels	FALSE
cirrhosis alcohol related	FALSE
plasma 1oleoylgpi 181 levels in chronic kidney disease	FALSE
lysophosphatidylinositol 180 sn2 levels	FALSE
phosphatidylinositol 180226 levels	FALSE
metabolite peak levels qi3870	FALSE
metabolite peak levels qi4060	FALSE
metabolite peak levels qi12070	FALSE
metabolite peak levels qi12128	FALSE
bipolar disorder vs major depressive disorder ordinary least squares ols	FALSE
hyaluronan and proteoglycan link protein 4 levels	FALSE
bipolar disorder vs tourettes syndrome and other tic disorders ordinary least squares ols	FALSE
kallikrein 5 plasma levels	FALSE
lignoceroylcarnitine c24 levels	FALSE
plasma ximenoylcarnitine c261 levels in chronic kidney disease	FALSE
cerotoylcarnitine c26 levels	FALSE
ximenoylcarnitine c261 levels	FALSE
nervonoylcarnitine c241 levels	FALSE
bmi at 15 years old	FALSE
fdessert liking derived foodliking factor	FALSE
prostatespecific antigen levels conditioned on lead snps	FALSE
holotranscobalamin2 level in chronic kidney disease with hypertension and no diabetes 558421	FALSE
protein phosphatase 1 regulatory subunit 14a levels	FALSE
kunitztype protease inhibitor 2 levels	FALSE
kunitztype protease inhibitor 2 levels spint22843132	FALSE
kunitztype protease inhibitor 2 level in chronic kidney disease with hypertension and no diabetes 284313	FALSE
serum levels of protein klk10	FALSE
growth differentiation factor15 levels conditioned on rs888663	FALSE
igg receptor fcrn large subunit p51 level in chronic kidney disease with hypertension and no diabetes 21708149	FALSE
total glycated albumin levels	FALSE
fructosamine levels	FALSE
leukocyte immunoglobulinlike receptor subfamily a member 2 level in chronic kidney disease with hypertension and no diabetes 15614168	FALSE
leukocyte immunoglobulinlike receptor subfamily b member 1 levels	FALSE
leukocyte immunoglobulinlike receptor subfamily b member 1 levels lilrb15090492	FALSE
killer cell immunoglobulinlike receptor 2dl5a level in chronic kidney disease with hypertension and no diabetes 800017	FALSE
heart rate response to recovery post exercise 30 sec	FALSE
heart rate response to recovery post exercise 40 sec	FALSE
heart rate response to recovery post exercise 20 sec	FALSE
heart rate variability traits pvrsahf	FALSE
heart rate response to recovery post exercise 10 sec	FALSE
heart rate response to recovery post exercise	FALSE
pain	FALSE
sibshared facial trait 388 facial segment 11 3d morphology of the nose	FALSE
facial morphology segment 5	FALSE
myeloid cell surface antigen cd33 levels	FALSE
mean arterial pressure x depressive symptoms interaction 2df test	FALSE
gestational hypertension	FALSE
midregional pro atrial natriuretic peptide levels	FALSE
red blood cell folate levels	FALSE
preeclampsia or eclampsia	FALSE
cd20 on memory b cell	FALSE
cd20 on igd cd38 b cell	FALSE
cd20 on igd cd24 b cell	FALSE
cd20 on igd cd27 b cell	FALSE
cd20 on unswitched memory b cell	FALSE
cd20 on cd24 cd27 b cell	FALSE
cd20 on igd cd38dim b cell	FALSE
cd20 on switched memory b cell	FALSE
kallikrein10 levels	FALSE
platelet aggregation	FALSE
platelet reactivity in response to crpxl	FALSE
platelet glycoprotein vi levels	FALSE
urine x 24807 levels in chronic kidney disease	FALSE
abdominal adipose tissue volumes adjusted for bmi and height	TRUE
visceral adipose tissue volumes	FALSE
abdominal adipose tissue volumes	FALSE
abdominal subcutaneous adipose tissue volume	FALSE
leucinerich alpha2glycoprotein 1 levels in type 2 diabetes	FALSE
caffeine metabolism plasma 17dimethylxanthine paraxanthine to 137trimethylxanthine caffeine ratio	FALSE
diarrhoeal disease at age 1 with doctor diagnosis	FALSE
alpha13fucosyltransferase 5 levels	FALSE
bladder cancer	TRUE
x12216 levels	FALSE
kallikrein12 levels	FALSE
kallikrein13 levels	FALSE
spread type butterspreadable butter ukb data field 14281	FALSE
serum levels of protein fam151a	FALSE
protein fam151a levels fam151a7856513	FALSE
protein fam151a levels	FALSE
intercellular adhesion molecule 1 levels icam14342103	FALSE
intercellular adhesion molecule 1 level in chronic kidney disease with hypertension and no diabetes 434210	FALSE
soluble levels of adhesion molecules	FALSE
plasma hexadecanedioate c16dc levels in chronic kidney disease	FALSE
sialic acidbinding iglike lectin 12 level in chronic kidney disease with hypertension and no diabetes 1003798	FALSE
ldl cholesterol x thiazide diuretic use interaction	FALSE
ubiquitin carboxylterminal hydrolase 21 levels	FALSE
endothelial monocyteactivating polypeptide 2 levels	FALSE
estradiol 17betadehydrogenase 8 levels	FALSE
inactive peptidylprolyl cistrans isomerase fkbp6 levels	FALSE
fmsrelated tyrosine kinase 3 ligand levels	FALSE
valinetrna ligase levels	FALSE
mediator of rna polymerase ii transcription subunit 4 levels	FALSE
dna mismatch repair protein msh2 levels	FALSE
ph and sec7 domaincontaining protein 2 levels	FALSE
cellular tumor antigen p53 r175h mutant levels	FALSE
guanylatebinding protein 2 levels	FALSE
granulocyte colonystimulating factor levels	FALSE
tumor necrosis factor receptor superfamily member 13c levels	FALSE
serum levels of protein aimp1	FALSE
serum levels of protein usp21	FALSE
serum levels of protein uba2	FALSE
serum levels of protein cfl1	FALSE
serum levels of protein csf3	FALSE
serum levels of protein psd2	FALSE
serum levels of protein deaf1	FALSE
serum levels of protein mapkapk5	FALSE
interleukin26 levels	FALSE
hepatomaderived growth factorrelated protein 3 levels	FALSE
carboxypeptidase a2 levels	FALSE
cop9 signalosome complex subunit 7b levels	FALSE
enhancer of mrnadecapping protein 4 levels	FALSE
melanomaassociated antigen 3 levels	FALSE
neurexin1 levels	FALSE
neurexin1 level in chronic kidney disease with hypertension and no diabetes 89719	FALSE
map kinaseactivated protein kinase 5 levels mapkapk58382473	FALSE
mediator of rna polymerase ii transcription subunit 4 levels med414021813	FALSE
melanomaassociated antigen 3 levels magea312576213	FALSE
endothelial monocyteactivating polypeptide 2 levels aimp12714782	FALSE
transmembrane protein 59like levels tmem59l9959603	FALSE
inactive peptidylprolyl cistrans isomerase fkbp6 levels fkbp612529323	FALSE
hepatomaderived growth factorrelated protein 3 level in chronic kidney disease with hypertension and no diabetes 1889982	FALSE
valinetrna ligase level in chronic kidney disease with hypertension and no diabetes 1308318	FALSE
spermatogenesisassociated protein 46 level in chronic kidney disease with hypertension and no diabetes 2278657	FALSE
cop9 signalosome complex subunit 7b level in chronic kidney disease with hypertension and no diabetes 1238492	FALSE
dna repair protein xrcc4 levels xrcc49886283	FALSE
carboxypeptidase a2 levels cpa2927673	FALSE
cofilin1 levels cfl14203502	FALSE
apolipoprotein l1 levels apol19506103	FALSE
leucinerich repeat and transmembrane domaincontaining protein 2 levels lrtm28906603	FALSE
deformed epidermal autoregulatory factor 1 homolog levels deaf16369823	FALSE
valinetrna ligase levels vars13083183	FALSE
furin levels furin6276163	FALSE
ubiquitin carboxylterminal hydrolase 21 levels usp2112681633	FALSE
leucinerich repeat transmembrane neuronal protein 4 levels	FALSE
ph and sec7 domaincontaining protein 2 levels psd2911873	FALSE
3hydroxybutyrate levels	FALSE
alzheimers disease or gastroesophageal reflux disease	FALSE
transmembrane protein 190 levels	FALSE
transmembrane protein 190 levels tmem1901044213	FALSE
transmembrane protein 190 level in chronic kidney disease with hypertension and no diabetes 104421	FALSE
octadecanedioate c18dc levels	FALSE
octadecanedioylcarnitine c18dc levels	FALSE
cxc motif chemokine 6 level in chronic kidney disease with hypertension and no diabetes 349515	FALSE
sallylcysteine levels	FALSE
smethylcysteine levels	FALSE
plasma smethylcysteine levels in chronic kidney disease	FALSE
breast cancer in brca1 mutation carriers	FALSE
melanomaderived growth regulatory protein levels	FALSE
serum levels of protein mia	FALSE
melanomaderived growth regulatory protein levels mia268721	FALSE
melanomaderived growth regulatory protein level in chronic kidney disease with hypertension and no diabetes 26872	FALSE
plasma letrozole concentrations in letrozole treated hormonereceptorpositive breast cancer	FALSE
serum levels of protein cd177	FALSE
cd177 antigen levels	FALSE
transmembrane and coiledcoil domains protein 3 levels	FALSE
udpglucose 4epimerase levels	FALSE
tumor protein p53inducible protein 11 levels	FALSE
adpribosylation factorlike protein 2 levels	FALSE
serum levels of protein akt2	FALSE
serum levels of protein tmcc3	FALSE
serum levels of protein tp53i11	FALSE
serum levels of protein ggt2	FALSE
inactive gammaglutamyltranspeptidase 2 levels	FALSE
dcn1like protein 5 levels	FALSE
protein cei levels	FALSE
d3phosphoglycerate dehydrogenase levels	FALSE
small nuclear ribonucleoprotein f levels	FALSE
apolipoprotein e isoform e3 levels	FALSE
quinone oxidoreductaselike protein 1 levels	FALSE
kallikrein6 levels	FALSE
intrahepatic cholestasis of pregnancy	FALSE
dietary macronutrient intake	FALSE
liver liking	FALSE
deoxycholic acid 12sulfate levels	FALSE
x21470 levels	FALSE
pregnenetriol sulfate levels	FALSE
x24546 levels	FALSE
androstenediol 3beta17beta disulfate 1 levels	FALSE
pregnenediol disulfate c21h34o8s2 levels	FALSE
dehydroepiandrosterone sulfate dheas levels	FALSE
21hydroxypregnenolone disulfate levels	FALSE
taurodeoxycholic acid 3sulfate levels	FALSE
pregnenetriol disulfate levels	FALSE
5alphapregnan3beta20alphadiol disulfate levels	FALSE
dehydroisoandrosterone sulfate dheas levels	FALSE
4androsten3beta17betadiol disulfate 1 levels	FALSE
x26109 levels	FALSE
21hydroxypregnenolone monosulfate 1 levels	FALSE
glycochenodeoxycholate sulfate levels	FALSE
lithocholate sulfate 1 levels	FALSE
5alphaandrostan3alpha17betadiol monosulfate 1 levels	FALSE
x11440 levels	FALSE
x13429 levels	FALSE
glycodeoxycholate 3sulfate levels	FALSE
x21471 levels	FALSE
5alphapregnandiol disulfate levels	FALSE
plasma androstenediol 3alpha 17alpha monosulfate 2 levels in chronic kidney disease	FALSE
plasma androsterone glucuronide levels in chronic kidney disease	FALSE
urine androsterone glucuronide levels in chronic kidney disease	FALSE
urine x21851 levels in chronic kidney disease	FALSE
5alphapregnan3beta20alphadiol monosulfate 2 levels	FALSE
dheas levels	FALSE
plasma 5alphaandrostan3alpha17betadiol monosulfate 2 levels in chronic kidney disease	FALSE
diacylglycerol 180181 levels	FALSE
dual specificity mitogenactivated protein kinase kinase 4 levels	FALSE
serum levels of protein map2k4	FALSE
serum levels of protein nrp1	FALSE
peptidyltrna hydrolase ict1 mitochondrial levels	FALSE
protein depp levels	FALSE
dual specificity mitogenactivated protein kinase kinase 4 levels map2k45242373	FALSE
3hydroxybutyrate levels ukb data field 23474	FALSE
serum levels of protein mrpl58	FALSE
neuropilin1 levels nrp1321432	FALSE
branchedchainaminoacid aminotransferase mitochondrial levels	FALSE
serum levels of protein tgfb1	FALSE
kallikrein7 levels klk73378492	FALSE
serum levels of protein siglec14	FALSE
sialic acidbinding iglike lectin 14 levels siglec1482482223	FALSE
dolichyldiphosphooligosaccharideprotein glycosyltransferase subunit 1 levels rpn1645863	FALSE
dolichyldiphosphooligosaccharideprotein glycosyltransferase subunit 1 levels	FALSE
sialic acidbinding iglike lectin 5 levels	FALSE
ly6plaur domaincontaining protein 3 levels	FALSE
right ventricular end diastolic volume	FALSE
sialic acidbinding iglike lectin 9 levels	FALSE
alkenylphosphatidylethanolamine p160203 b levels	FALSE
lysoalkenylphosphatidylethanolamine p160 levels	FALSE
alkenylphosphatidylethanolamine p160205 levels	FALSE
descending aorta strain	FALSE
reading or mathematical ability	FALSE
fruit liking	FALSE
fruit intake standard gwa	FALSE
serum levels of protein prss57	FALSE
hemolysis of donated blood oxidative	FALSE
severe covid19 or systemic lupus erythematosus inverse variance	FALSE
cathepsin l1 levels	FALSE
hepatocellular carcinoma in alcohol related cirrhosis	FALSE
angiopoietinrelated protein 7 levels	FALSE
modified stumvoll insulin sensitivity index adjusted for bmi	FALSE
pancreas volume	FALSE
bile saltactivated lipase levels	FALSE
agerelated hearing impairment lowmid frequency	FALSE
leukocyte immunoglobulinlike receptor subfamily a member 5 levels lilra57787253	FALSE
stem cell growth factorbeta levels clec11a2966652	FALSE
stem cell growth factorbeta levels	FALSE
stem cell growth factoralpha levels	FALSE
serum levels of protein clec11a	FALSE
stem cell growth factor beta levels	FALSE
killer cell immunoglobulinlike receptor 2ds2 levels	FALSE
myeloidderived growth factor levels	FALSE
added salt consumption	FALSE
octanoylcarnitine levels biocrates platform	FALSE
peptidoglycan recognition protein 3 levels	FALSE
obesityrelated traits	FALSE
arthritis juvenile idiopathic	FALSE
low affinity immunoglobulin gamma fc region receptor iib levels	FALSE
cd62l on cd62l plasmacytoid dendritic cell	FALSE
serum levels of protein sell	FALSE
lselectin levels sell483142	FALSE
serum levels of protein pa2g4	FALSE
aminopeptidase b levels	FALSE
serum levels of protein rnpep	FALSE
procollagen galactosyltransferase 1 levels	FALSE
body mass index snp x snp interaction	FALSE
cd33 hla dr absolute count	FALSE
cd45 on immature myeloidderived suppressor cells	FALSE
immature myeloidderived suppressor cells absolute count	FALSE
immature myeloidderived suppressor cells cd33dim hla dr cd66b	FALSE
peripheral blood cd34 cell levels	FALSE
triacylglycerol465mnh41 levels	FALSE
sphingomyelin361mh1 levels	FALSE
sphingomyelin422mh1 levels	FALSE
sphingomyelin422moac1 levels	FALSE
triacylglycerol464mnh41 levels	FALSE
sphingomyelin360mh1 levels	FALSE
sphingomyelin402mh1 levels	FALSE
apo ci plasma levels	FALSE
proteinglutamine gammaglutamyltransferase 2 levels	FALSE
serum levels of protein cpne1	FALSE
copine1 levels cpne15346243	FALSE
copine1 levels	FALSE
sibshared facial trait 322 facial segment 7 3d morphology of the upper face	FALSE
ifnrelated cytopenia	FALSE
sphingomyelin371mch31 levels	FALSE
sphingomyelin371mh1 levels	FALSE
sphingomyelin391mch31 levels	FALSE
ceramide d191200 levels	FALSE
ceramide d191220 levels	FALSE
ceramide d191241 levels	FALSE
ceramide d191260 levels	FALSE
ceramide d161200 levels	FALSE
dihydroceramide d180240 levels	FALSE
ceramide d191240 levels	FALSE
sphingomyelin 411 a levels	FALSE
sphingomyelin d191241 levels	FALSE
total dihydroceramide levels	FALSE
nicotine dependence	FALSE
water consumption glasses per day ukb data field 1528	FALSE
1433 protein betaalpha levels	FALSE
cdk5 and abl1 enzyme substrate 2 levels	FALSE
guanidinoacetate levels	FALSE
proopiomelanocortin levels	FALSE
thymol sulfate levels	FALSE
transmembrane emp24 domaincontaining protein 10 levels tmed106506543	FALSE
cystatin c plasma levels	FALSE
serum levels of protein tmed10	FALSE
transmembrane emp24 domaincontaining protein 10 levels	FALSE
cystatinc levels	FALSE
plasma cystastin c levels in acute coronary syndrome	FALSE
serum levels of protein cst3	FALSE
dehydrogenasereductase sdr family member 9 levels	FALSE
cd40 on monocytes	FALSE
cd40 on cd14 cd16 monocyte	FALSE
subjective wellbeing	FALSE
infant length	FALSE
cx3cr1 on cd14 cd16 monocyte	FALSE
diffuse idiopathic skeletal hyperostosis flow score	FALSE
cystatinf levels cst73302581	FALSE
cystatinf levels	FALSE
serum levels of protein cst7	FALSE
serum levels of protein apmap	FALSE
tyrosineprotein phosphatase nonreceptor type 4 levels ptpn414254273	FALSE
adipocyte plasma membraneassociated protein levels apmap10605223	FALSE
tumor necrosis factor receptor superfamily member 6b levels	FALSE
syntaphilin levels	FALSE
idp t1 fast rois r ventral striatum	FALSE
wg lh intensitycontrast lateralorbitofrontal	FALSE
wg rh intensitycontrast rostralanteriorcingulate	FALSE
wg rh intensitycontrast fusiform	FALSE
wg rh intensitycontrast superiortemporal	FALSE
wg lh intensitycontrast insula	FALSE
wg rh intensitycontrast inferiortemporal	FALSE
wg rh intensitycontrast insula	FALSE
wg rh intensitycontrast posteriorcingulate	FALSE
tyrosineprotein phosphatase nonreceptor type substrate 1 levels	FALSE
tyrosineprotein phosphatase nonreceptor type substrate 1 level in chronic kidney disease with hypertension and no diabetes 543066	FALSE
tyrosineprotein phosphatase nonreceptor type substrate 1 levels sirpa5430663	FALSE
chronic hepatitis c infection	FALSE
dtyrosyltrnatyr deacylase 1 levels	FALSE
phosphatidylglycerol 362 levels	FALSE
immune response to measles vaccine measlesspecific neutralising antibody titre	FALSE
febrile seizures mmr vaccinerelated	FALSE
central serous chorioretinopathy	FALSE
serum levels of protein ca6	FALSE
carbonic anhydrase 6 levels	FALSE
carbonic anhydrase 6 levels ca63352803	FALSE
vitamin b levels in ischemic stroke	FALSE
basement membranespecific heparan sulfate proteoglycan core protein levels	FALSE
nacetylglutamate levels	FALSE
glucosedependent insulinotropic peptide levels	FALSE
obstructive sleep apnea	FALSE
glutathione synthetase levels	FALSE
acetate levels ukb data field 23475	FALSE
protein c levels	FALSE
vitamin kdependent protein c levels	FALSE
postprandial free cholesterol in small hdl	FALSE
fasting free cholesterol in small hdl	FALSE
fasting small hdl particle concentration	FALSE
kit ligand levels	FALSE
serum levels of protein psapl1	FALSE
proactivator polypeptidelike 1 levels	FALSE
lung function fvc and waist to hip ratio adjusted for bmi	FALSE
lung function fev1 and waist to hip ratio adjusted for bmi	FALSE
alpha angle	FALSE
adult diffuse glioma idh wildtype	FALSE
adult diffuse glioma tert mutation only	FALSE
glioma highgrade	FALSE
subjective wellbeing mtag	FALSE
progonadoliberin2 levels gnrh21070833	FALSE
progonadoliberin2 levels	FALSE
oxytocinneurophysin 1 levels	FALSE
qrs complex cornell	FALSE
congenital leftsided heart lesions	FALSE
postprandial total lipids in small hdl	FALSE
postprandial small hdl particle concentration	FALSE
postprandial total cholesterol in small hdl	FALSE
postprandial triglycerides levels in very large hdl	FALSE
mean diameter of hdl particles	FALSE
fboxlrrrepeat protein 4 levels	FALSE
phospholipid transfer protein levels	FALSE
coiledcoil domaincontaining protein 126 levels	FALSE
phospholipid transfer protein level in chronic kidney disease with hypertension and no diabetes 154754	FALSE
sarcoplasmicendoplasmic reticulum calcium atpase 3 levels	FALSE
fc receptorlike protein 5 levels	FALSE
fasting triglycerides levels in very large hdl	FALSE
fasting total lipids in small hdl	FALSE
total phosphatidylglycerol levels	FALSE
phosphatidylglycerol 361 levels	FALSE
renal functionrelated traits bun	FALSE
uric acid levels	TRUE
inosine triphosphate pyrophosphatase levels	FALSE
knee pain	FALSE
anthropometric traits	FALSE
developmental dysplasia of the hip	FALSE
femoral neck size	FALSE
intertrochanteric region size	FALSE
spine bone size	FALSE
nonsurgical knee osteoarthritis	FALSE
anterior thigh muscle volume	FALSE
posterior thigh muscle volume	FALSE
genetically independent pain phenotypes gip2	FALSE
basal metabolic rate in chronic obstructive pulmonary disease	FALSE
interleukin6 receptor subunit alpha levels	FALSE
dermatopontin levels	FALSE
serum levels of protein dpt	FALSE
dermatopontin levels dpt4979342	FALSE
caffeine consumption from coffee or tea	FALSE
bitter beverage consumption	FALSE
serum levels of protein ywhab	FALSE
elafin levels pi34982541	FALSE
elafin levels	FALSE
serum levels of protein pi3	FALSE
kanno antigen negativity	FALSE
emilin3 levels	FALSE
serum levels of protein emilin3	FALSE
emilin3 levels emilin387731723	FALSE
wg rh intensitycontrast paracentral	FALSE
creutzfeldtjakob disease	FALSE
phosphatidylcholineo361mh1phosphatidylethanolamineo391mh1phosphatidylcholinep360mh1 levels	FALSE
ceramide412mh1 levels	FALSE
ceramide400mh1 levels	FALSE
ceramide401mh1 levels	FALSE
ceramide402mh1 levels	FALSE
sphingomyelin432mch31 levels	FALSE
fasting total cholesterol in small hdl	FALSE
serum levels of protein ccdc126	FALSE
clusterin levels	FALSE
sarcoplasmicendoplasmic reticulum calcium atpase 3 levels atp2a31351073	FALSE
kit ligand levels kitlg9377253	FALSE
zinc transporter 5 levels	FALSE
serum levels of protein oxt	FALSE
oxytocinneurophysin 1 level in chronic kidney disease with hypertension and no diabetes 835688	FALSE
sphingomyelin321mch31 levels	FALSE
ceramide d191160 levels	FALSE
sphingomyelin d161190 levels	FALSE
ceramide d191180 levels	FALSE
sphingomyelin d171241 levels	FALSE
ceramide d171200 levels	FALSE
ceramide d161180 levels	FALSE
ceramide d171220 levels	FALSE
alkylphosphatidylcholine o180181 levels	FALSE
intercellular adhesion molecule 2 levels	FALSE
ring finger protein 24 levels	FALSE
inositol monophosphatase 1 level in chronic kidney disease with hypertension and no diabetes 1779615	FALSE
thioredoxinlike protein 4a level in chronic kidney disease with hypertension and no diabetes 216519	FALSE
racbeta serinethreonineprotein kinase level in chronic kidney disease with hypertension and no diabetes 53609	FALSE
serinethreonineprotein phosphatase 2a 56 kda regulatory subunit delta isoform level in chronic kidney disease with hypertension and no diabetes 220685	FALSE
cellular tumor antigen p53 r175h mutant level in chronic kidney disease with hypertension and no diabetes 616811	FALSE
lipopolysaccharidebinding protein levels	FALSE
racbeta serinethreonineprotein kinase levels	FALSE
type ii diabetes	TRUE
cardioembolic stroke ccs and toast classification	FALSE
urine x14056 levels in chronic kidney disease	FALSE
urine cysteine levels in chronic kidney disease	FALSE
dihydroceramide d180220 levels	FALSE
sphingomyelin d180220 levels	FALSE
idp dmri tbss fa superior cerebellar peduncle r	FALSE
idp dmri tbss l3 superior cerebellar peduncle r	FALSE
idp dmri tbss l2 superior cerebellar peduncle r	FALSE
idp dmri tbss icvf superior cerebellar peduncle l	FALSE
probable carboxypeptidase x1 levels	FALSE
serum levels of protein nr3c2	FALSE
serum levels of protein csf2rb	FALSE
serum levels of protein cpxm1	FALSE
eye color hue	FALSE
kunitztype protease inhibitor 3 levels spint37926133	FALSE
serum levels of protein spint3	FALSE
kunitztype protease inhibitor 3 levels	FALSE
kunitztype protease inhibitor 3 level in chronic kidney disease with hypertension and no diabetes 792613	FALSE
pallidum volume	FALSE
aseg lh volume putamen	FALSE
aseg rh volume pallidum	FALSE
serum levels of protein sirpg	FALSE
sphingomyelin432mh1 levels	FALSE
thyroid peroxidase antibody levels	FALSE
subjective wellbeing conditioned on educational attainment multitrait conditioning and joint analysis	FALSE
subjective wellbeing conditioned on highest math class multitrait conditioning and joint analysis	FALSE
subjective wellbeing conditioned on selfrated math ability multitrait conditioning and joint analysis	FALSE
subjective wellbeing conditioned on cognitive performance multitrait conditioning and joint analysis	FALSE
subjective wellbeing conditioned on townsend deprivation index multitrait conditioning and joint analysis	FALSE
subjective wellbeing conditioned on average household income before tax multitrait conditioning and joint analysis	FALSE
sphingomyelin d432 levels	FALSE
matrilin4 levels	FALSE
serum levels of protein wfdc5	FALSE
serum levels of protein matn4	FALSE
ceramide d171240 levels	FALSE
ceramide d201220 levels	FALSE
ceramide d201240 levels	FALSE
ceramide d201241 levels	FALSE
ceramide d161240 levels	FALSE
ceramide d161241 levels	FALSE
ceramide d161220 levels	FALSE
ceramide d171241 levels	FALSE
sphingomyelin 431 levels	FALSE
total ceramide levels	FALSE
gut microbiota relative abundance bacterial taxa	FALSE
triglycerides 567a levels	FALSE
liver iron content	FALSE
interleukin1receptor antagonist levels	FALSE
cognitive traits mtag	FALSE
p53 and dna damageregulated protein 1 levels	FALSE
diffuse large bcell lymphoma or multiple sclerosis	FALSE
unswitched memory b cell lymphocyte	FALSE
cd40 plasma levels	FALSE
chronic hepatitis b infection	FALSE
cd25 on igd cd27 b cell	FALSE
cd27 on igd cd38dim b cell	FALSE
cd27 on memory b cell	FALSE
cd27 on igd cd38 b cell	FALSE
crohns disease vs rheumatoid arthritis ordinary least squares ols	FALSE
tumor necrosis factor receptor superfamily member 5 levels	FALSE
igd cd27 b cell b cell	FALSE
igd cd27 b cell lymphocyte	FALSE
cd40 levels	FALSE
igd cd27 b cell absolute count	FALSE
brain shape segment 3	FALSE
acetate levels	FALSE
rspondin3 levels	FALSE
serum levels of protein proc	FALSE
anticoagulant levels	FALSE
activated protein c level in chronic kidney disease with hypertension and no diabetes 375863	FALSE
soluble endothelial protein c receptor level in chronic kidney disease with hypertension and no diabetes 2402335	FALSE
matrix metalloproteinase9 levels mmp92579175	FALSE
serum levels of protein mmp9	FALSE
metopic nonsyndromic craniosynostosis	FALSE
interferoninduced gtpbinding protein mx1 levels	FALSE
pyridoxal kinase levels	FALSE
cystatinb levels	FALSE
cystatin b plasma levels	FALSE
cd11b on cd33dim hla dr	FALSE
cd11b on basophil	FALSE
endostatin levels col18a12201176	FALSE
s100 calciumbinding protein levels	FALSE
covid19 hospitalization or agerelated macular degeneration mtag	FALSE
covid19	FALSE
covid19 severe vs population	FALSE
low molecular weight phosphotyrosine protein phosphatase levels	FALSE
low molecular weight phosphotyrosine protein phosphatase level in chronic kidney disease with hypertension and no diabetes 38585	FALSE
low molecular weight phosphotyrosine protein phosphatase levels acp1385851	FALSE
body mass index age50	FALSE
childhood body mass index	FALSE
obese vs thin	FALSE
risk taking standard gwa	FALSE
metabolite peak levels qi12439	FALSE
metabolite peak levels qi12506	FALSE
metabolite peak levels qi3819	FALSE
metabolite peak levels qi4288	FALSE
diacylglycerol447mhh2o1 levels	FALSE
serum levels of protein cbr1	FALSE
carbonyl reductase nadph 1 levels	FALSE
carbonyl reductase nadph 1 levels cbr112381263	FALSE
carbonyl reductase nadph 3 level in chronic kidney disease with hypertension and no diabetes 1409142	FALSE
serum levels of protein cbr3	FALSE
carbonyl reductase nadph 3 levels cbr314091423	FALSE
idp dmri tbss icvf inferior cerebellar peduncle l	FALSE
idp dmri tbss icvf inferior cerebellar peduncle r	FALSE
serum levels of protein il10rb	FALSE
interleukin10 receptor subunit beta levels	FALSE
collagen alpha1vi chain levels col6a11115033	FALSE
serum levels of protein col18a1	FALSE
collagen alpha1vi chain levels	FALSE
collagen alpha1vi chain level in chronic kidney disease with hypertension and no diabetes 168288	FALSE
asthma and attention deficit hyperactivity disorder	FALSE
serum levels of protein mdh1	FALSE
serum levels of protein pcyox1	FALSE
dihexosylceramide d181200 levels	FALSE
desmoglein4 level in chronic kidney disease with hypertension and no diabetes 225687	FALSE
protein fam3b levels fam3b917763	FALSE
protein fam3b level in chronic kidney disease with hypertension and no diabetes 91776	FALSE
rbc levels of glutamate	FALSE
geographic atrophy lesion growth rate in agerelated macular degeneration	FALSE
kidney stones	FALSE
serum parathyroid hormone levels	FALSE
motor premotor thickness unadjusted for global measures	FALSE
superior parietal thickness unadjusted for global measures	FALSE
rasrelated protein ralb levels	FALSE
serum levels of protein pla2r1	FALSE
secretory phospholipase a2 receptor levels pla2r110916443	FALSE
addisons disease	FALSE
macrophage migration inhibitory factor levels	TRUE
3formylindole x16071 levels	TRUE
3indoleglyoxylic acid levels	TRUE
3formylindole levels	TRUE
serum levels of protein mif	FALSE
plasma 3formylindole levels in chronic kidney disease	TRUE
plasma 3indoleglyoxylic acid levels in chronic kidney disease	TRUE
glutathione stransferase theta2b levels	FALSE
urine 3formylindole levels in chronic kidney disease	FALSE
galectin2 levels lgals23033571	FALSE
galectin2 levels	FALSE
serum levels of protein lgals2	FALSE
5methyluridine ribothymidine levels	FALSE
thymidine phosphorylase levels	FALSE
serum levels of protein tymp	FALSE
plasma 5methyluridine ribothymidine levels in chronic kidney disease	FALSE
ribothymidine levels	FALSE
urine thymine levels in chronic kidney disease	FALSE
osulfoltyrosine levels	FALSE
x12749 levels	FALSE
plasma osulfoltyrosine levels in chronic kidney disease	FALSE
urine osulfoltyrosine levels in chronic kidney disease	FALSE
protein dgcr14 levels	FALSE
executive function trail making test b	FALSE
stool frequency	TRUE
dna dcduediting enzyme apobec3g levels	FALSE
ndesmethyl tamoxifen levels in tamoxifentreated hormonereceptorpositive breast cancer	FALSE
cholineethanolamine kinase levels	FALSE
nephropathy	FALSE
cxc motif chemokine 13 levels	FALSE
brichos domaincontaining protein 5 levels	FALSE
nevus count	FALSE
matrix metalloproteinase3 levels	FALSE
asthma time to event	FALSE
56dihydrothymine levels	FALSE
fasting citrate	FALSE
hepatitis b	FALSE
gammaglutamyltryptophan levels	FALSE
cysteineglutathione disulfide levels	FALSE
alcoholassociated liver disease in non drinkers	FALSE
gammaglutamylglutamate levels	FALSE
alcoholassociated liver disease in heavy drinkers	FALSE
alcoholassociated liver disease in light drinkers	FALSE
synaptosomalassociated protein 29 levels	FALSE
phosphopantothenatecysteine ligase levels	FALSE
irritable bowel syndrome or attentiondeficithyperactivity disorder pleiotropy	FALSE
attention deficit hyperactivity disorder mtag	FALSE
esophageal squamous cell carcinoma	FALSE
neuroblastoma highrisk	FALSE
vtype immunoglobulin domaincontaining suppressor of tcell activation levels	FALSE
plasma metoprolol levels in chronic kidney disease	FALSE
response to serotonin reuptake inhibitors in major depressive disorder plasma drug and metabolite levels	FALSE
solanidine levels	FALSE
z4hydroxytamoxifen to tamoxifen ratio in tamoxifentreated hormonereceptorpositive breast cancer	FALSE
x22162 levels	FALSE
urine x22162 levels in chronic kidney disease	FALSE
metabolite peak levels qi5745	FALSE
metabolite peak levels qi5780	FALSE
metabolite peak levels qi12000	FALSE
metabolite peak levels qi4508	FALSE
plasma x22162 levels in chronic kidney disease	FALSE
glycerophosphoethanolamine levels	FALSE
urine glycerophosphoethanolamine levels in chronic kidney disease	FALSE
urine glycerophosphoserine levels in chronic kidney disease	FALSE
sleep duration short sleep	TRUE
plasma protein nglycan peak 6 levels in type 1 diabetes	FALSE
immunoglobulin g nglycan peak 6 levels in type 1 diabetes	FALSE
immunoglobulin g nglycan peak 10 levels in type 1 diabetes	FALSE
immunoglobulin g nglycan peak 11 levels in type 1 diabetes	FALSE
immunoglobulin g nglycan peak 15 levels in type 1 diabetes	FALSE
immunoglobulin g nglycan peak 19 levels in type 1 diabetes	FALSE
immunoglobulin g nglycan peak 23 levels in type 1 diabetes	FALSE
immunoglobulin g nglycan peak 24 levels in type 1 diabetes	FALSE
immunoglobulin nglycan 23 levels	FALSE
igg disialylation phenotypes multivariate analysis	FALSE
igg digalactosylation phenotypes multivariate analysis	FALSE
interleukin17 receptor a levels	FALSE
interleukin17 receptor a level in chronic kidney disease with hypertension and no diabetes 299259	FALSE
dna methylation hannum age acceleration	FALSE
icd10 k04 diseases of pulp and periapical tissues	FALSE
dihexosylceramide d181240 levels	FALSE
trihexosylcermide d181180 levels	FALSE
dihexosylceramide d181220 levels	FALSE
lateral ventricular volume in normal aging	FALSE
endoxifen levels in tamoxifentreated hormonereceptorpositive breast cancer	FALSE
reltlike protein 2 levels	FALSE
pretreatment viral load in hiv1 infection	FALSE
plasma 2deoxyuridine levels in chronic kidney disease	FALSE
trihexosylcermide d181240 levels	FALSE
total trihexosylcermide levels	FALSE
trihexosylcermide d181160 levels	FALSE
suppressor of cytokine signaling 3 levels socs311440583	FALSE
peptidylprolyl cistrans isomerase fkbp1b levels	FALSE
quinone oxidoreductase pig3 level in chronic kidney disease with hypertension and no diabetes 1774821	FALSE
body fat mass	FALSE
trunk fat mass	FALSE
childhood obesity	FALSE
mammographic density nondense area	FALSE
bmi at 6 months old	FALSE
bmi at 1 year old	FALSE
bmi at 2 years old	FALSE
obesity extreme	FALSE
sphingomyelin d171160 d181150 d161170 levels	FALSE
heme oxygenase 1 levels	FALSE
principal componentderived dietary pattern 24	FALSE
scp2 sterolbinding domaincontaining protein 1 levels scp2d114175783	FALSE
scp2 sterolbinding domaincontaining protein 1 levels	FALSE
programmed cell death protein 1 levels pdcd19227153	FALSE
nicotinamidenicotinic acid mononucleotide adenylyltransferase 1 levels	FALSE
hypoxiainducible factor 1alpha levels	FALSE
glutamate carboxypeptidase 2 levels	FALSE
disintegrin and metalloproteinase domaincontaining protein 32 levels	FALSE
idp dmri tbss fa genu of corpus callosum	FALSE
idp dmri probtrackx fa fmi	FALSE
idp dmri probtrackx md cgc l	FALSE
idp dmri probtrackx l3 cgc l	FALSE
idp dmri tbss icvf genu of corpus callosum	FALSE
idp dmri probtrackx icvf fmi	FALSE
aseg rh volume cerebralwhitematter	FALSE
aseg lh volume cerebralwhitematter	FALSE
idp dmri tbss md sagittal stratum r	FALSE
idp dmri tbss l3 sagittal stratum r	FALSE
idp t1 sienax white normalised volume	FALSE
idp t1 sienax white unnormalised volume	FALSE
idp dmri tbss l3 sagittal stratum l	FALSE
idp dmri probtrackx icvf cgc r	FALSE
idp dmri probtrackx fa ifo r	FALSE
idp dmri tbss icvf body of corpus callosum	FALSE
idp dmri tbss icvf splenium of corpus callosum	FALSE
hematological parameters	FALSE
esophageal cancer and gastric cancer	FALSE
prevalent atrial fibrillation	FALSE
bifunctional methylenetetrahydrofolate dehydrogenasecyclohydrolase mitochondrial levels	FALSE
hexokinase2 levels	FALSE
serum levels of protein capg	FALSE
granulysin levels	FALSE
serum levels of protein gnly	FALSE
granulysin level in chronic kidney disease with hypertension and no diabetes 319550	FALSE
granulysin level in chronic kidney disease with hypertension and no diabetes 141026	FALSE
granulysin levels gnly3195502	FALSE
charged multivesicular body protein 3 levels	FALSE
cd45 on b cell	FALSE
immunoglobulin nglycan 10 levels	FALSE
total dihexosylceramide levels	FALSE
trihexosylcermide d181241 levels	FALSE
trihexosylcermide d181220 levels	FALSE
dihexosylceramide d181180 levels	FALSE
sulfatide d181241 levels	FALSE
plasma lactosylnbehenoylsphingosine d181220 levels in chronic kidney disease	FALSE
galectin1 levels	FALSE
liver enzyme levels	FALSE
holotranscobalamin2 levels	FALSE
z4hydroxytamoxifen levels in tamoxifentreated hormonereceptorpositive breast cancer	FALSE
endoxifen to ndesmethyl tamoxifen ratio in tamoxifentreated hormonereceptorpositive breast cancer	FALSE
transcobalamin2 levels tcn25584213	FALSE
myringotomy	FALSE
ctack levels	FALSE
cc motif chemokine 27 levels	FALSE
serum levels of protein shank3	FALSE
serum levels of protein igll1	FALSE
immunoglobulin lambdalike polypeptide 1 levels	FALSE
immunoglobulin lambdalike polypeptide 1 levels igll16485593	FALSE
glutathione stransferase theta1 levels	FALSE
sulfatide d181160oh levels levels	FALSE
gut microbiota abundance class actinobacteria id419	FALSE
gut microbiota abundance family bifidobacteriaceae id433	FALSE
gut microbiota abundance genus bifidobacterium id436	FALSE
gut microbiota abundance order bifidobacteriales id432	FALSE
tumor necrosis factorinducible gene 6 protein levels	FALSE
tumor necrosis factorinducible gene 6 protein levels tnfaip65036501	FALSE
serum levels of protein tnfaip6	FALSE
proline levels	FALSE
serum levels of protein il17ra	FALSE
vascular cell adhesion protein 1 levels	FALSE
cd14 cd16 monocyte absolute count	FALSE
3hydroxyhexanoate levels	FALSE
serum levels of protein hibch	FALSE
methylmalonate mma levels	FALSE
plasma methylmalonate mma levels in chronic kidney disease	FALSE
urine methylmalonate mma levels in chronic kidney disease	FALSE
3hydroxyisobutyrylcoa hydrolase mitochondrial level in chronic kidney disease with hypertension and no diabetes 1239619	FALSE
3hydroxyisobutyrylcoa hydrolase mitochondrial levels	FALSE
fsca on myeloid dendritic cell	FALSE
citrulline levels	FALSE
gammaglutamylcitrulline levels	FALSE
lanclike protein 1 levels	FALSE
putative chondrosarcomaassociated gene 1 protein levels	FALSE
calcineurin b homologous protein 3 levels	FALSE
syntaxinbinding protein 6 levels	FALSE
wap fourdisulfide core domain protein 6 levels	FALSE
faecalicatena sp002161355 abundance in stool	FALSE
urine 5galactosylhydroxyllysine levels in chronic kidney disease	FALSE
17hydroxyprogesterone 17ohp levels	FALSE
nacetyldglucosamine kinase levels nagk3894152	FALSE
pyruvate dehydrogenase acetyltransferring kinase isozyme 1 mitochondrial levels	FALSE
severe covid19 or systemic lupus erythematosus	FALSE
anxiety disorder factor score	FALSE
cervical intraepithelial neoplasia grade 3 and invasive cervical cancer	FALSE
esophageal cancer	FALSE
bone mineral density	FALSE
serum levels of protein qpct	FALSE
terminally differentiated cd4 t cell cd4 t cell	FALSE
terminally differentiated cd4 t cell t cell	FALSE
cd25 cd45ra cd4 not regulatory t cell cd4 t cell	FALSE
cd25 cd45ra cd4 not regulatory t cell t cell	FALSE
terminally differentiated cd8 t cell cd8 t cell	FALSE
pappalysin1 levels	FALSE
nacetyl1methylhistidine levels in elite athletes	FALSE
ndeltaacetylornithine levels in elite athletes	FALSE
nacetylarginine levels in elite athletes	FALSE
methionine sulfone levels in elite athletes	FALSE
nacetylasparagine levels in elite athletes	FALSE
nacetylcitrulline levels in elite athletes	FALSE
nacetylglutamine levels in elite athletes	FALSE
n2acetyllysine levels in elite athletes	FALSE
urine n2n2dimethylguanosine levels in chronic kidney disease	FALSE
2aminooctanoate levels in chronic kidney disease	FALSE
blood metabolite levels	TRUE
nacetylcitrulline levels	FALSE
nacetylasparagine levels	FALSE
n2acetyllysine levels	FALSE
n6acetyllysine levels in chronic kidney disease	FALSE
plasma alliin levels in chronic kidney disease	FALSE
nacetylhistidine levels	FALSE
ndeltaacetylornithine levels	FALSE
x11787 levels	FALSE
plasma x11787 levels in chronic kidney disease	FALSE
x12093 levels	FALSE
2hydroxyoctanoate levels	FALSE
urine x17365 levels in chronic kidney disease	FALSE
nacetylglutamine levels	FALSE
nacetyl2aminooctanoate x12511 levels	FALSE
nacetylphenylalanine levels in chronic kidney disease	FALSE
nacetylornithine levels	FALSE
2aminooctanoate levels	FALSE
urine nacetylmethionine levels in chronic kidney disease	FALSE
nacetylalliin levels	FALSE
metabolite peak levels qi12663	FALSE
metabolite levels x11787	FALSE
urine nacetylkynurenine 2 levels in chronic kidney disease	FALSE
urine 3scysteinyl2methylpropanoate levels in chronic kidney disease	FALSE
plasma 2ketocaprylate levels in chronic kidney disease	FALSE
plasma x12753 levels in chronic kidney disease	FALSE
nacetylleucine levels	FALSE
urine methionine sulfone levels in chronic kidney disease	FALSE
urine 1methylhistidine levels in chronic kidney disease	FALSE
urine nacetylhistidine levels in chronic kidney disease	FALSE
urine n6acetyllysine levels in chronic kidney disease	FALSE
urine x12753 levels in chronic kidney disease	FALSE
n2acetyln6methyllysine levels	FALSE
plasma nacetylcitrulline levels in chronic kidney disease	FALSE
plasma nacetylleucine levels in chronic kidney disease	FALSE
nacetyl2aminoadipate levels	FALSE
nacetyl2aminooctanoate levels	FALSE
x23590 levels	FALSE
x12125 levels	FALSE
n2n5diacetylornithine levels	FALSE
plasma 2aminooctanoate levels in chronic kidney disease	FALSE
urine x13698 levels in chronic kidney disease	FALSE
metabolite peak levels qi9297	FALSE
metabolite peak levels qi7389	FALSE
metabolite peak levels qi7214	FALSE
nacetyllglutamine levels	FALSE
nalphaacetylarginine levels	FALSE
plasma methionine sulfone levels in chronic kidney disease	FALSE
plasma nacetylarginine levels in chronic kidney disease	FALSE
urine nacetylasparagine levels in chronic kidney disease	FALSE
urine nacetylglutamine levels in chronic kidney disease	FALSE
urine nacetyl2aminooctanoate levels in chronic kidney disease	FALSE
urine nacetylleucine levels in chronic kidney disease	FALSE
urine nacetylmethionine sulfoxide levels in chronic kidney disease	FALSE
nacetyl neuraminic acid levels	FALSE
x125102aminooctanoic acid levels	FALSE
n2acetyln6n6dimethyllysine levels	FALSE
nacetylornithinetomyoinositol ratio	FALSE
urine homocitrulline levels in chronic kidney disease	FALSE
plasma ndeltaacetylornithine levels in chronic kidney disease	FALSE
plasma nacetylglutamine levels in chronic kidney disease	FALSE
plasma nacetyl1methylhistidine levels in chronic kidney disease	FALSE
plasma nacetyl2aminooctanoate levels in chronic kidney disease	FALSE
plasma n2acetyln6methyllysine levels in chronic kidney disease	FALSE
urine n2acetyln6methyllysine levels in chronic kidney disease	FALSE
urine oxindolylalanine levels in chronic kidney disease	FALSE
urine x12125 levels in chronic kidney disease	FALSE
plasma n2acetyln6n6dimethyllysine levels in chronic kidney disease	FALSE
urine n2acetyllysine levels in chronic kidney disease	FALSE
plasma n2n5diacetylornithine levels in chronic kidney disease	FALSE
urine n2n6diacetyllysine levels in chronic kidney disease	FALSE
acetylornithine levels	FALSE
plasma x12199 levels in chronic kidney disease	FALSE
nalphaacetylarginine levels in chronic kidney disease	FALSE
urine nacetylarginine levels in chronic kidney disease	FALSE
urine nacetylvaline levels in chronic kidney disease	FALSE
plasma nacetylhistidine levels in chronic kidney disease	FALSE
urine x12124 levels in chronic kidney disease	FALSE
urine n2acetyln6n6dimethyllysine levels in chronic kidney disease	FALSE
x12510 levels	FALSE
plasma nacetyl3methylhistidine levels in chronic kidney disease	FALSE
urine n2n5diacetylornithine levels in chronic kidney disease	FALSE
metabolite peak levels qi7417	FALSE
metabolite peak levels qi13785	FALSE
nacetylornithine levels in chronic kidney disease	FALSE
urine ndeltaacetylornithine levels in chronic kidney disease	FALSE
urine nacetylcitrulline levels in chronic kidney disease	FALSE
urine nacetylhomocitrulline levels in chronic kidney disease	FALSE
urine nacetylpyrraline levels in chronic kidney disease	FALSE
urine x12379 levels in chronic kidney disease	FALSE
x12112 levels	FALSE
nalphaacetylornithine levels	FALSE
plasma n6acetyllysine levels in chronic kidney disease	FALSE
metabolite peak levels qi8703	FALSE
urine x23423 levels in chronic kidney disease	FALSE
urine nacetyll2aminoadipic acid levels in chronic kidney disease	FALSE
urine nalphaacetylornithine levels in chronic kidney disease	FALSE
urine pyrraline levels in chronic kidney disease	FALSE
urine n6carboxyethyllysine levels in chronic kidney disease	FALSE
plasma nalphaacetylornithine levels in chronic kidney disease	FALSE
nacetyl3methylhistidine levels	FALSE
metabolite peak levels qi9655	FALSE
metabolite peak levels qi2815	FALSE
urine nacetyl1methylhistidine levels in chronic kidney disease	FALSE
urine nacetyl3methylhistidine levels in chronic kidney disease	FALSE
urine nndimethyl5aminovalerate levels in chronic kidney disease	FALSE
alliin levels	FALSE
x13477 levels	FALSE
plasma nacetylasparagine levels in chronic kidney disease	FALSE
bolalike protein 3 levels	FALSE
interleukin1 receptorlike 1 levels	FALSE
interleukin1 receptorlike 1 levels il1rl1423482	FALSE
interleukin1 receptorlike 1 level in chronic kidney disease with hypertension and no diabetes 42348	FALSE
cc motif chemokine 28 levels ccl282890592	FALSE
serum levels of protein ccl28	FALSE
cc motif chemokine 28 levels	FALSE
x24337 levels	FALSE
plasma x24337 levels in chronic kidney disease	FALSE
polycystic ovary syndrome reproductive subtype	FALSE
prevotellamassilia abundance in stool	FALSE
15anhydroglucitol 15ag levels	FALSE
left ventricular enddiastolic volume	FALSE
left ventricle short axis	FALSE
corneal structure	FALSE
urinary potassium excretion	FALSE
uterine leiomyoma or breast cancer pleiotropy	FALSE
serum levels of protein lman2l	FALSE
vip36like protein levels	FALSE
vip36like protein levels lman2l801393	FALSE
serum levels of protein iapp	FALSE
fibulin7 level in chronic kidney disease with hypertension and no diabetes 2189131	FALSE
grogamma level in chronic kidney disease with hypertension and no diabetes 298649	FALSE
grobeta level in chronic kidney disease with hypertension and no diabetes 314849	FALSE
cd45 on granulocyte	FALSE
longevity	FALSE
calcyclinbinding protein levels	FALSE
idp dmri tbss icvf pontine crossing tract	FALSE
idp dmri tbss icvf medial lemniscus r	FALSE
11betahydroxyandrosterone glucuronide levels	FALSE
vitrin levels	FALSE
vitrin levels vit6234743	FALSE
serum levels of protein acyp2	FALSE
moderate physical activity	FALSE
somatostatin28 levels	FALSE
membranous nephropathy	FALSE
idiopathic membranous nephropathy	FALSE
peptidylprolyl cistrans isomerase fkbp7 levels	FALSE
odorant perception isobutyraldehyde	FALSE
alanine transaminase levels	FALSE
inactive tyrosineprotein kinase 7 levels	FALSE
n1methyl2pyridone5carboxamide levels	FALSE
1methylnicotinamide levels	FALSE
quinolinate levels	FALSE
urine quinolinate levels in chronic kidney disease	FALSE
lamb liking	FALSE
thyroid peroxidase antibody positivity	FALSE
tumor necrosis factor receptor 1 levels	FALSE
sudden cardiac arrest	FALSE
glutathione peroxidase 7 levels gpx78345273	FALSE
brainstem volume	TRUE
serum levels of protein fkbp7	FALSE
pantothenate levels	FALSE
serum levels of protein reg3g	FALSE
ferritin levels	FALSE
matrilin3 levels	FALSE
matrilin3 level in chronic kidney disease with hypertension and no diabetes 1936178	FALSE
restingstate network 11 temporal synchrony motor	FALSE
brain rsfmri measurement functional connectivity net100pair215	FALSE
brain functional connectivity measurement strength salience	FALSE
brain functional connectivity measurement strength somatomotor	FALSE
depressive symptom sleep problems binary trait	FALSE
rfmri connectivity ica100 edge 485	FALSE
brain rsfmri measurement amplitude of low frequency fluctations net100node30	FALSE
sleep duration long sleep	FALSE
restingstate network 10 amplitude motor	FALSE
restingstate network 10 temporal synchrony motor	FALSE
brain rsfmri measurement functional connectivity net25pair1011	FALSE
restingstate network 12 temporal synchrony motor	FALSE
restingstate network 12 amplitude motor	FALSE
rfmri connectivity icafeatures 1	FALSE
rfmri connectivity ica100 edge 488	FALSE
brain rsfmri measurement functional connectivity net25pair1012	FALSE
brain rsfmri measurement functional connectivity net25pair1217	FALSE
rfmri amplitudes ica25 node 12	FALSE
rfmri connectivity ica25 edge 132	FALSE
rfmri connectivity ica25 edge 65	FALSE
rfmri connectivity ica100 edge 237	FALSE
rfmri connectivity ica100 edge 471	FALSE
brain rsfmri measurement functional connectivity net25pair1112	FALSE
brain rsfmri measurement functional connectivity net100pair3041	FALSE
rfmri connectivity ica100 edge 810	FALSE
rfmri connectivity ica100 edge 414	FALSE
rfmri connectivity ica100 edge 429	FALSE
rfmri amplitudes ica100 node 30	FALSE
sleep traits multitrait analysis	FALSE
rfmri connectivity ica100 edge 495	FALSE
pregnenediol sulfate c21h34o5s levels	FALSE
regular attendance at a religious group	FALSE
gut microbiota abundance phylum actinobacteria id400	FALSE
plasmacytoid dendritic cell absolute count	FALSE
lachnospira rogosae abundance in stool	FALSE
human milk oligosaccharide concentration lactonfucopentaose iii in secretors	FALSE
x25790 levels	FALSE
serum levels of protein cfd	FALSE
mannanbinding lectin serine protease 1 levels	FALSE
white matter integrity fractional anisotropy	FALSE
white matter fractional anisotropy x age interaction 2df	FALSE
small vessel stroke mtag	FALSE
idp dmri tbss l1 external capsule r	FALSE
extensive basal ganglia perivascular space burden	FALSE
lacunar stroke	FALSE
idp dmri tbss l2 anterior limb of internal capsule r	FALSE
renin levels	FALSE
serum levels of protein adam23	FALSE
disintegrin and metalloproteinase domaincontaining protein 23 levels	FALSE
disintegrin and metalloproteinase domaincontaining protein 23 levels adam23704923	FALSE
serum levels of protein il18r1	FALSE
extranodal natural killer tcell lymphoma nasal type	FALSE
interleukin18 receptor 1 levels	FALSE
interleukin18 receptor 1 levels il18r1344672	FALSE
interleukin18 receptor 1 level in chronic kidney disease with hypertension and no diabetes 34467	FALSE
kynureninase levels	FALSE
fcheese liking derived foodliking factor	FALSE
facquired taste liking derived foodliking factor	FALSE
plateletderived growth factor d levels	FALSE
serum levels of protein aqp4	FALSE
serum levels of protein hspa1l	FALSE
serum levels of protein nxph1	FALSE
serum levels of protein tns2	FALSE
serum levels of protein gpr101	FALSE
serum levels of protein ccl13	FALSE
gliaderived nexin levels	FALSE
neurexophilin1 levels	FALSE
plateletderived growth factor subunit b levels pdgfb414982	FALSE
transmembrane protein 87b levels	FALSE
udpglucuronosyltransferase 2a1 levels	FALSE
thromboxanea synthase levels	FALSE
synaptotagmin11 levels	FALSE
serum levels of protein pdgfa	FALSE
serum levels of protein syt11	FALSE
serum levels of protein uxs1	FALSE
serum levels of protein cxadr	FALSE
fc receptorlike protein 4 levels	FALSE
gliaderived nexin levels serpine23217742	FALSE
cd45 on natural killer	FALSE
glutaminylpeptide cyclotransferase levels	FALSE
oral cavity cancer	FALSE
cd4cd8 t cell t cell	FALSE
cd4cd8 t cell leukocyte	FALSE
cd4cd8 natural killer t t cell	FALSE
cd4cd8 natural killer t lymphocyte	FALSE
effector memory cd4cd8 t cell t cell	FALSE
cd4cd8 natural killer t absolute count	FALSE
cd8 on natural killer t	FALSE
cd8 on naive cd8 t cell	FALSE
cd4cd8 t cell absolute count	FALSE
terminally differentiated cd4cd8 t cell t cell	FALSE
cd28 cd4cd8 t cell t cell	FALSE
effector memory cd4cd8 t cell absolute count	FALSE
cd28 cd4cd8 t cell absolute count	FALSE
idp dmri tbss od cerebral peduncle r	FALSE
idp dmri tbss od cerebral peduncle l	FALSE
lung function fvc and body mass index	TRUE
crohns disease vs ulcerative colitis ordinary least squares ols	FALSE
serum levels of protein prg3	FALSE
interleukin1 receptorlike 2 levels	FALSE
urine nacetylglutamate levels in chronic kidney disease	FALSE
total thigh muscle volume zscore	FALSE
campesterol levels	FALSE
total sitosterol	FALSE
phytosterol levels	FALSE
metabolite peak levels qi15517	FALSE
nacetyldglucosamine kinase levels	FALSE
serum levels of protein nagk	FALSE
total bilirubin levels x insomnia interaction	FALSE
direct bilirubin levels x insomnia interaction	FALSE
biliverdin levels in elite athletes	FALSE
total bilirubin levels in hiv1 infection	FALSE
xanthurenate levels	FALSE
sulfate of piperine metabolite c18h21no3 1 levels	FALSE
nacetyl4chlorophenylalanine levels	FALSE
serum bilirubin levels in metabolic syndrome	FALSE
idp dmri tbss md external capsule l	FALSE
serine palmitoyltransferase 1 levels	FALSE
school performance efactor 1 overall performance	FALSE
lymphocyte antigen 75 levels	FALSE
aflatoxin b1 aldehyde reductase member 2 levels	FALSE
waist circumference triglycerides wctg	FALSE
fasting blood insulin adjusted for bmi	FALSE
fasting blood glucose adjusted for bmi	FALSE
mitogenactivated protein kinase kinase kinase kinase 1 levels	FALSE
annexin a4 levels	FALSE
serum levels of protein vit	FALSE
vitrin level in chronic kidney disease with hypertension and no diabetes 623474	FALSE
st2 protein levels	FALSE
delta and notchlike epidermal growth factorrelated receptor levels	FALSE
12dihydroxy3keto5methylthiopentene dioxygenase levels	FALSE
right ventricular end systolic volume	FALSE
chymotrypsinlike elastase family member 2a levels	FALSE
regenerating isletderived protein 3gamma levels	FALSE
esophageal adenocarcinoma	FALSE
barretts esophagus or esophageal adenocarcinoma	FALSE
linoleoyl ethanolamide levels	FALSE
noleoylserine levels	FALSE
noleoyltaurine levels	FALSE
npalmitoylglycine levels	FALSE
oleoyl ethanolamide levels	FALSE
succinoyltaurine levels	FALSE
nlinoleoyltaurine levels	FALSE
x16570 levels	FALSE
nlinoleoyl ethanolamide levels	FALSE
npalmitoyl ethanolamide levels	FALSE
nvaccinoyl ethanolamide levels	FALSE
total ethanolamine levels	FALSE
ndocosahexaenoyl ethanolamide levels	FALSE
urine cis34methyleneheptanoylglycine levels in chronic kidney disease	FALSE
plasma succinoyltaurine levels in chronic kidney disease	FALSE
plasma noleoylserine levels in chronic kidney disease	FALSE
plasma noleoyltaurine levels in chronic kidney disease	FALSE
plasma npalmitoylglycine levels in chronic kidney disease	FALSE
plasma palmitoyl ethanolamide levels in chronic kidney disease	FALSE
plasma oleoyl ethanolamide levels in chronic kidney disease	FALSE
metabolite peak levels qi1478	FALSE
metabolite peak levels qi14127	FALSE
metabolite peak levels qi2044	FALSE
metabolite peak levels qi2222	FALSE
metabolite peak levels qi12470	FALSE
metabolite peak levels qi13988	FALSE
oleoyl glycine levels	FALSE
oleoyl serine levels	FALSE
sulfotransferase 1c2 levels	FALSE
x21339 levels	FALSE
bilirubin zz levels	FALSE
pcresolglucuronide levels	FALSE
macrophagecapping protein levels	FALSE
troponin i fast skeletal muscle levels	FALSE
ddopachrome decarboxylase levels	FALSE
facial morphology segment 21	FALSE
high il1beta levels in gingival crevicular fluid	FALSE
interleukin6 levels	FALSE
interleukin1 receptor antagonist protein levels	FALSE
interleukin1 receptor type 1 levels	FALSE
serum levels of protein inhbb	FALSE
inhibin beta b chain levels	FALSE
adhd vs anorexia nervosa ordinary least squares ols	FALSE
iris characteristics	FALSE
hyperlipidemia	FALSE
metabolically unhealthy in normal weight	FALSE
serum glutamicoxaloacetic transaminase levels	FALSE
urate levels in obese individuals	FALSE
renal underexcretion gout	FALSE
circulating leptin levels or fasting insulin levels	FALSE
circulating leptin levels or homair	FALSE
relative protein intake	FALSE
fasting triglycerides in vldl	FALSE
fasting triglycerides levels in small vldl	FALSE
postprandial serum total triglycerides	FALSE
fasting free cholesterol in medium vldl	FALSE
fasting total lipids in medium vldl	FALSE
fasting medium vldl particle concentration	FALSE
fasting phospholipid levels in medium vldl	FALSE
fasting triglycerides levels in medium vldl	FALSE
fasting serum total triglycerides	FALSE
metabolic syndrome multivariate analysis	FALSE
fasting triglyceride levels	FALSE
postprandial triglyceride levels	FALSE
male puberty timing late vs average onset facial hair	FALSE
fasting blood insulin	FALSE
homeostasis model assessment of insulin resistance	FALSE
fasting blood insulin bmi interaction	FALSE
hypertriglyceridemia	FALSE
phosphatidylcholineo301mh1phosphatidylcholinep300mh1phosphatidylethanolamineo331mh1 levels	FALSE
phosphatidylcholineo310mh1phosphatidylethanolamineo340mh1 levels	FALSE
phosphatidylcholineo342mh1phosphatidylcholinep341mh1phosphatidylethanolamineo372mh1 levels	FALSE
phosphatidylcholine2o320mh1 levels	FALSE
phosphatidylcholineo362mh1phosphatidylcholinep361mh1phosphatidylethanolaminep391mh1 levels	FALSE
diacylglycerol322mhh2o1 levels	FALSE
diacylglycerol343mhh2o1 levels	FALSE
lysophosphatidylethanolamine160mh1 levels	FALSE
triacylglycerol503mnh41 levels	FALSE
triacylglycerol504mnh41 levels	FALSE
sphingomyelin341mh1 levels	FALSE
sphingomyelin331mh1 levels	FALSE
sphingomyelin340mh1 levels	FALSE
circulating leptin levels adjusted for bmi	FALSE
circulating leptin levels	FALSE
postprandial triglycerides levels in small vldl	FALSE
urinary albumintocreatinine ratio in diabetes	FALSE
fasting isoleucine	FALSE
postprandial leucine	FALSE
postprandial isoleucine	FALSE
postprandial triglycerides in vldl	FALSE
postprandial medium vldl particle concentration	FALSE
postprandial phospholipid levels in medium vldl	FALSE
postprandial triglycerides levels in medium vldl	FALSE
postprandial free cholesterol in medium vldl	FALSE
postprandial total lipids in medium vldl	FALSE
triglyceridesblood pressure tgbp	FALSE
x11444 levels	FALSE
neuroblastoma	FALSE
bone mineral density paediatric upper limb	FALSE
bilirubin levels	FALSE
galectinrelated protein levels	FALSE
serum protein levels sst2	FALSE
ephrin typea receptor 4 levels	FALSE
hydantoin5propionate levels	FALSE
interleukin1 receptor type 2 levels	FALSE
serum levels of protein il1r2	FALSE
il 1rii plasma levels	FALSE
interleukin1 receptor type 2 levels il1r214133933	FALSE
alzheimers disease or fasting insulin levels pleiotropy	FALSE
alzheimers disease in apoe e4 carriers	FALSE
cerebrospinal fluid amyloid beta 42 levels	FALSE
immune reponse to smallpox secreted ifnalpha	FALSE
alzheimers disease or body fat percentage pleiotropy	FALSE
drink temperature	FALSE
x12095n1methyl3pyridone4carboxamide levels	FALSE
metabolite peak levels qi4246	FALSE
facial skin colour cielab index b value	FALSE
hernia any subtypes	FALSE
hernia two or more subtypes	FALSE
hip minimal joint space width	FALSE
low hand grip strength 60 years and older fnih	FALSE
fsodas liking derived foodliking factor	FALSE
spleen iron concentration	FALSE
dynein light chain roadblocktype 1 levels	FALSE
chronic lymphocytic leukemia or systemic lupus erythematosus	FALSE
marginal zone lymphoma or systemic lupus erythematosus	FALSE
neutrophilactivating peptide 2 levels ppbp2790542	FALSE
cd28 on cd45ra cd4 not regulatory t cell	FALSE
cd28 on activated cd4 regulatory t cell	FALSE
cd28 on secreting cd4 regulatory t cell	FALSE
cd28 on activated secreting cd4 regulatory t cell	FALSE
cd28 on resting cd4 regulatory t cell	FALSE
cd28 on cd45ra cd4 t cell	FALSE
cd28 on cd4 regulatory t cell	FALSE
cd28 on cd28 cd45ra cd8 t cell	FALSE
gut microbiota bacterial taxa hurdle binary method	FALSE
glutathione stransferase mu 3 levels	FALSE
serum levels of protein vwa1	FALSE
macrophage receptor marco levels	FALSE
lactasephlorizin hydrolase level in chronic kidney disease with hypertension and no diabetes 901758	FALSE
secreted frizzledrelated protein 3 levels frzb13740513	FALSE
secreted frizzledrelated protein 3 levels	FALSE
interleukin18 receptor accessory protein levels	FALSE
bcell malignancies chronic lymphocytic leukemia hodgkin lymphoma or multiple myeloma pleiotropy	FALSE
diastolic blood pressure baseline	FALSE
blood pressure traits multitrait analysis	FALSE
multiple myeloma hyperdiploidy	FALSE
multiple myeloma and monoclonal gammopathy	FALSE
diastolic blood pressure x low social support interaction 2df test	FALSE
multiple sclerosis and hdl levels pleiotropy	FALSE
plexina1 levels	FALSE
serum levels of protein plxna1	FALSE
cysteinerich with egflike domain protein 1 levels creld17628403	FALSE
cysteinerich with egflike domain protein 1 levels	TRUE
proximal colorectal cancer	FALSE
protein olinkedmannose beta14nacetylglucosaminyltransferase 2 levels pomgnt26359503	FALSE
dna repair protein rad51 homolog 4 levels	FALSE
high affinity immunoglobulin alpha and immunoglobulin mu fc receptor levels	FALSE
bread type white vs wholemealwholegrain and brown ukb data field 1448	TRUE
parental longevity mothers age at death or mothers attained age	FALSE
posttraumatic stress disorder symptom severity reexperiencing	FALSE
body mass index or spine osteoarthritis pleiotropy	FALSE
medication use opioids	FALSE
alzheimers disease or gastroesophageal reflux disease andor peptic ulcer disease	FALSE
macrophage inflammatory protein 1b levels	FALSE
gastroesophageal reflux disease or bipolar disorder pleiotropy	FALSE
semaphorin3g levels	FALSE
semaphorin3g levels sema3g5628213	FALSE
nischarin levels	FALSE
72 kda type iv collagenase levels	FALSE
endosialin levels	FALSE
osteomodulin levels	FALSE
fibulin1 levels	FALSE
protein oglucosyltransferase 1 levels poglut16467653	FALSE
protein oglucosyltransferase 1 levels	FALSE
serum levels of protein poglut1	FALSE
ephrin typea receptor 10 levels	FALSE
facial morphology segment 11	FALSE
bipolar disorder vs adhd ordinary least squares ols	FALSE
univariate microbial feature asv asv006 at the antecubital fossa moist skin	FALSE
programmed cell death 6interacting protein levels	FALSE
ssca on granulocyte	FALSE
fsweetened coffee drink liking derived foodliking factor	FALSE
cd80 on cd62l myeloid dendritic cell	FALSE
cd80 on myeloid dendritic cell	FALSE
cd80 on monocyte	FALSE
serum levels of protein atp13a1	FALSE
serum levels of protein ethe1	FALSE
protein kishb levels	FALSE
brain shape segment 58	FALSE
calcific aortic valve stenosis	FALSE
semaphorin6b levels	FALSE
prokineticin2 levels	FALSE
prokineticin2 level in chronic kidney disease with hypertension and no diabetes 10754113	FALSE
retinoic acid receptor responder protein 1 levels	FALSE
eotaxin levels	FALSE
ccr2 on monocyte	FALSE
ccr2 on cd14 cd16 monocyte	FALSE
vasculitis pleiotropy	FALSE
verbal learning	FALSE
major mood disorders	FALSE
poliovirus receptor levels	FALSE
ap4 complex subunit mu1 levels ap4m11007613	TRUE
pentraxinrelated protein ptx3 levels	TRUE
gap junction alpha1 protein levels gja1993773	FALSE
janus kinase and microtubuleinteracting protein 3 level in chronic kidney disease with hypertension and no diabetes 906817	FALSE
arylamine nacetyltransferase 1 levels	FALSE
serum levels of protein cdhr3	FALSE
serum levels of protein c15orf48	FALSE
sun domaincontaining protein 3 levels sun38852103	FALSE
arylamine nacetyltransferase 1 levels nat112632143	FALSE
sodium channel subunit beta2 levels	FALSE
e3 ubiquitinprotein ligase rnf146 levels	FALSE
zinc finger protein 334 levels	FALSE
janus kinase and microtubuleinteracting protein 3 levels	FALSE
single ig il1related receptor level in chronic kidney disease with hypertension and no diabetes 832663	FALSE
interalphatrypsin inhibitor heavy chain h1 levels itih179551953	FALSE
janus kinase and microtubuleinteracting protein 3 levels jakmip39068173	FALSE
ubiquitinconjugating enzyme e2 q1 level in chronic kidney disease with hypertension and no diabetes 2173278	FALSE
interalphatrypsin inhibitor heavy chain h1 level in chronic kidney disease with hypertension and no diabetes 7955195	FALSE
single ig il1related receptor levels sigirr8326633	FALSE
single ig il1related receptor levels	FALSE
serum levels of protein nppb	FALSE
serum levels of protein itih1	FALSE
interalphatrypsin inhibitor heavy chain h1 levels	FALSE
normal mucosa of esophagusspecific gene 1 protein levels nmes1640633	FALSE
serum levels of protein znf334	FALSE
serum levels of protein jakmip3	FALSE
pik3capik3r1 levels	FALSE
gammaaminobutyric acid receptorassociated protein levels	FALSE
gammaaminobutyric acid receptorassociated proteinlike 1 levels	FALSE
manganesetransporting atpase 13a1 levels	FALSE
teratocarcinomaderived growth factor 1 levels	FALSE
teratocarcinomaderived growth factor 1 levels tdgf15810253	FALSE
genetically independent pain phenotypes gip1	FALSE
serum levels of protein pdcd1lg2	FALSE
serum levels of protein flt4	FALSE
serum levels of protein umod	FALSE
serum levels of protein kdr	FALSE
serum levels of protein il1r1	FALSE
fibroblast growth factor receptor 1 levels	FALSE
programmed cell death 1 ligand 2 levels	FALSE
serum levels of protein cd5	FALSE
vascular endothelial growth factor receptor 3 levels	FALSE
tcell surface glycoprotein cd5 levels	FALSE
vascular endothelial growth factor receptor 3 levels flt42358192	FALSE
serum levels of protein icam2	FALSE
orotate levels	FALSE
plasma orotate levels in chronic kidney disease	FALSE
orotic acid levels	FALSE
gestational age at birth maternal effect	FALSE
serum levels of protein rarres1	FALSE
serum levels of protein lamc2	FALSE
laminin subunit gamma2 levels lamc2958053	FALSE
laminin subunit gamma2 levels	FALSE
serum levels of protein hrg	FALSE
cd27 antigen levels	FALSE
nonhistone chromosomal protein hmg14 levels	FALSE
heterogeneous nuclear ribonucleoprotein h levels	FALSE
age at last live birth	FALSE
serum levels of protein manf	FALSE
mesencephalic astrocytederived neurotrophic factor levels	FALSE
2hydroxypalmitate levels	FALSE
iron status biomarkers transferrin saturation	FALSE
iron status biomarkers iron levels	FALSE
serotransferrin levels	FALSE
serum levels of protein naalad2	FALSE
serum levels of protein tf	FALSE
iron status biomarkers	FALSE
nacetylatedalphalinked acidic dipeptidase 2 levels	FALSE
hereditary hemochromatosisrelated traits hfe mutation homozygotes	FALSE
alcohol consumption transferrin glycosylation	FALSE
hepcidin levels	FALSE
procollagen cendopeptidase enhancer 2 levels pcolce26081523	FALSE
procollagen cendopeptidase enhancer 2 levels	FALSE
serum levels of protein pcolce2	FALSE
endothelinconverting enzyme 1 levels	FALSE
procollagenlysine2oxoglutarate 5dioxygenase 2 levels	FALSE
right ventricular end diastolic volume mtag	FALSE
serum levels of protein bche	FALSE
shortchain specific acylcoa dehydrogenase mitochondrial levels	FALSE
carnitine opalmitoyltransferase 1 muscle isoform levels	FALSE
kinetochore protein ndc80 homolog levels ndc801273033	FALSE
cellular tumor antigen p53 levels	FALSE
carbohydrate sulfotransferase 12 levels	FALSE
serum levels of protein creld1	FALSE
metalloproteinase inhibitor 4 levels timp46462123	FALSE
metalloproteinase inhibitor 4 levels	FALSE
serum levels of protein timp4	FALSE
omegaamidase nit2 levels	FALSE
transferrin nglycan 3 levels	FALSE
transferrin nglycan 8 levels	FALSE
retinolbinding protein 1 levels	FALSE
birth weight variance	FALSE
anthropometric traits in newborns	FALSE
body fat percentage variance	FALSE
breast cancer early onset	FALSE
thioredoxin domaincontaining protein 12 level in chronic kidney disease with hypertension and no diabetes 481525	FALSE
killer cell lectinlike receptor subfamily f member 1 levels klrf15098793	FALSE
serum levels of protein prdm1	FALSE
serum levels of protein faslg	FALSE
erythrocyte band 7 integral membrane protein levels stom8261513	FALSE
interferon regulatory factor 9 levels	FALSE
msp plasma levels	FALSE
hepatocyte growth factorlike protein levels	TRUE
nadhcytochrome b5 reductase 1 levels	FALSE
pr domain zinc finger protein 1 levels prdm11419723	FALSE
thioredoxin domaincontaining protein 12 levels	FALSE
erythrocyte band 7 integral membrane protein levels	FALSE
tensin2 levels	FALSE
galectin7 levels	FALSE
serum levels of protein tmprss11d	FALSE
serum levels of protein txndc12	FALSE
serum levels of protein lhcgr	FALSE
indoleamine 23dioxygenase 1 levels	FALSE
interleukin23 receptor levels	FALSE
leukocyte cellderived chemotaxin 1 levels	FALSE
betacrystallin b2 levels crybb210000283	FALSE
tensin2 levels tns211667293	FALSE
dedicator of cytokinesis protein 9 levels dock914002183	FALSE
transmembrane protease serine 11d levels tmprss11d6547833	FALSE
tumor necrosis factor ligand superfamily member 6 soluble form levels	FALSE
serine protease inhibitor kazaltype 13 levels	FALSE
alcohol dehydrogenase 1b levels adh1b9834623	FALSE
transmembrane protease serine 11d levels	FALSE
lutropinchoriogonadotropic hormone receptor level in chronic kidney disease with hypertension and no diabetes 1463413	FALSE
sorting nexin1 levels	FALSE
serum levels of protein cacna2d3	FALSE
voltagedependent calcium channel subunit alpha2delta3 levels	FALSE
x09789 levels	FALSE
x21410 levels	FALSE
velopharyngeal dysfunction	FALSE
retinoic acid receptor responder protein 1 levels rarres183982773	FALSE
retinoic acid receptor responder protein 1 level in chronic kidney disease with hypertension and no diabetes 8398277	FALSE
idp dmri probtrackx fa str l	FALSE
idp dmri probtrackx fa str r	FALSE
rna polymeraseassociated protein rtf1 homolog levels	FALSE
otoraplin level in chronic kidney disease with hypertension and no diabetes 154321	FALSE
complement c1s subcomponent levels	FALSE
complement factor hrelated protein 3 levels	FALSE
gastric polyp	FALSE
ragulator complex protein lamtor3 levels	FALSE
idiopathic central precocious puberty	FALSE
metabolite peak levels qi8919	FALSE
interalphatrypsin inhibitor heavy chain h4 levels	FALSE
clinical laboratory measurements	FALSE
sibshared facial trait 393 facial segment 11 3d morphology of the nose	FALSE
epsteinbarr virus ebna1 antibody levels	FALSE
sporadic neuroblastoma	FALSE
systemic lupus erythematosus and systemic sclerosis	FALSE
tolllike receptor 5 levels	FALSE
serum levels of protein ctag1a	FALSE
wg lh intensitycontrast postcentral	FALSE
fetuinb levels	FALSE
ephrin typeb receptor 1 levels	FALSE
brugada syndrome	FALSE
schizophrenia schizoaffective disorder or bipolar disorder	FALSE
neurocan core protein levels	FALSE
protein dj1 levels	FALSE
band 41like protein 1 levels	FALSE
protein 41 levels	FALSE
immune reponse to smallpox secreted il2	FALSE
serum levels of protein lsamp	FALSE
limbic systemassociated membrane protein levels	FALSE
limbic systemassociated membrane protein levels lsamp299962	FALSE
serum levels of protein cpn2	FALSE
carboxypeptidase n subunit 2 levels	FALSE
leucinerich repeatcontaining protein 15 levels lrrc156557503	FALSE
serum levels of protein lrrc15	FALSE
cell surface glycoprotein cd200 receptor 1 levels	FALSE
vascular endothelial growth factor receptor 2 levels	FALSE
protein fam162a levels	FALSE
lung disease severity in cystic fibrosis	FALSE
bicuspid aortic valve	FALSE
lutropinchoriogonadotropic hormone receptor levels	FALSE
thioredoxin domaincontaining protein 12 levels txndc124815253	FALSE
lateral thalamic nuclei volume	FALSE
angiopoietin1 receptor levels	FALSE
vegfr 3 plasma levels	FALSE
anterior chamber depth	FALSE
covid19 infection or agerelated macular degeneration mtag	FALSE
3ketoacylcoa thiolase peroxisomal levels	FALSE
dried fruit consumption	FALSE
serum levels of protein sun3	FALSE
cyclic ampresponsive elementbinding protein 3like protein 4 levels	FALSE
multiple inositol polyphosphate phosphatase 1 levels	FALSE
serum levels of protein sema3g	FALSE
myocardial fractal dimension slice 2	FALSE
myocardial fractal dimension slice 3	FALSE
serum levels of protein mst1	FALSE
x18899 levels	FALSE
lifetime anxiety disorder	FALSE
nacetylcarnosine levels	FALSE
betaalanine levels	FALSE
plasma nacetylcarnosine levels in chronic kidney disease	FALSE
urine nacetylcarnosine levels in chronic kidney disease	FALSE
x18888 levels	FALSE
tetradecanedioate c14dc levels	FALSE
sebacate c10dc levels	FALSE
dodecanedioate levels	FALSE
typicalonset anorexia nervosa	FALSE
major depressive disorder vs anorexia nervosa ordinary least squares ols	FALSE
anorexia nervosa	FALSE
pest proteolytic signalcontaining nuclear protein levels	FALSE
amyotrophic lateral sclerosis sporadic	FALSE
interleukin 17 receptor b levels	FALSE
interleukin17 receptor b levels	FALSE
interleukin17 receptor b levels il17rb50841543	FALSE
ccr2 on plasmacytoid dendritic cell	FALSE
ccr2 on cd62l plasmacytoid dendritic cell	FALSE
ccr2 on cd14 cd16	FALSE
serum levels of protein chl1	FALSE
fcooking vegetables liking derived foodliking factor	FALSE
fvegetarian liking derived foodliking factor	FALSE
transcriptional regulator kaiso levels	FALSE
zinc finger protein 180 levels	FALSE
uncharacterized protein c19orf18 levels	FALSE
fatty acidbinding protein epidermal levels	FALSE
uncharacterized protein c5orf46 levels	FALSE
nicotinatenucleotide pyrophosphorylase carboxylating levels	FALSE
prostate and testis expressed protein 4 levels	FALSE
reticulon4interacting protein 1 mitochondrial levels	FALSE
cyclindependent kinase 8cyclinc complex levels	FALSE
dna polymerase epsilon subunit 2 levels	FALSE
lysosome membrane protein 2 levels	FALSE
yth domaincontaining protein 1 levels	FALSE
retinoblastomaassociated protein levels	FALSE
ox2 membrane glycoprotein levels	FALSE
keratin type i cytoskeletal 19 levels	FALSE
regular attendance at a gym or sports club	FALSE
gastroesophageal reflux disease or attentiondeficithyperactivity disorder pleiotropy	FALSE
neural cell adhesion molecule l1like protein levels	FALSE
neural cell adhesion molecule l1like protein levels chl13601543	FALSE
tetranectin plasma levels	FALSE
progonadoliberin1 levels	FALSE
photic sneeze reflex	FALSE
netring1 levels	FALSE
serum levels of protein ntng1	FALSE
netring1 levels ntng15637813	FALSE
serum levels of protein gstm3	FALSE
serum levels of protein rpn1	FALSE
copper levels	FALSE
serum levels of protein itih3	FALSE
thyroglobulin levels	FALSE
von willebrand factor a domaincontaining protein 2 levels	FALSE
addiction risk factors	FALSE
leucinerich repeats and immunoglobulinlike domains protein 1 levels	FALSE
leucinerich repeats and immunoglobulinlike domains protein 1 level in chronic kidney disease with hypertension and no diabetes 188316	FALSE
serum levels of protein prok2	FALSE
follistatinrelated protein 1 levels	FALSE
serum levels of protein fstl1	FALSE
follistatinrelated protein 1 levels fstl1131121793	FALSE
type 2 diabetes adjusted for bmi or polycystic ovary syndrome pleiotropy	FALSE
tissue factor pathway inhibitor 2 levels	FALSE
serum levels of protein sirt2	FALSE
serum levels of protein tfpi2	FALSE
serum levels of protein rbl2	FALSE
serum levels of protein rnf146	FALSE
serum levels of protein krt23	FALSE
serum levels of protein itih2	FALSE
retinoblastomalike protein 2 levels	FALSE
hsp 70 levels	FALSE
serum levels of protein spp1	FALSE
naddependent protein deacetylase sirtuin2 levels sirt25030521	FALSE
naddependent protein deacetylase sirtuin2 levels	FALSE
tumor necrosis factor receptor superfamily member 1a levels	FALSE
tumor necrosis factor receptor superfamily member 27 levels	FALSE
nuclear receptor rorbeta levels	FALSE
tolllike receptor 3 levels	FALSE
unique cartilage matrixassociated protein levels	FALSE
ubiquitinconjugating enzyme e2 d4 levels	FALSE
ubiquitin carboxylterminal hydrolase 14 levels	FALSE
eukaryotic translation initiation factor 1b levels	FALSE
eukaryotic translation initiation factor 2 subunit 1 levels	FALSE
eukaryotic translation initiation factor 5a1 levels	FALSE
endophilina1 levels	FALSE
epithelial splicing regulatory protein 1 levels	FALSE
eukaryotic translation initiation factor 1a ychromosomal levels	FALSE
map kinaseactivated protein kinase 3 levels	FALSE
uncharacterized protein kiaa0040 levels	FALSE
acylphosphatase2 levels	FALSE
serinethreonineprotein phosphatase pp1gamma catalytic subunit levels	FALSE
synaptic vesicle glycoprotein 2a levels	FALSE
syntaxin1a levels	FALSE
protein sgt1 homolog levels	FALSE
polyadpribose glycohydrolase arh3 levels	FALSE
b melanoma antigen 2 levels	FALSE
polyadenylatebinding protein 4 levels	FALSE
axin interactor dorsalizationassociated protein levels	FALSE
annexin a7 levels	FALSE
annexin a11 levels	FALSE
aspartatetrna ligase cytoplasmic levels	FALSE
peptidylprolyl cistrans isomerase fkbp3 levels	FALSE
betadefensin 106 levels	FALSE
immunoglobulin superfamily member 3 levels	FALSE
protein s100a10 levels	FALSE
secretory carrierassociated membrane protein 5 levels	FALSE
dnadirected rna polymerases i ii and iii subunit rpabc4 levels	FALSE
e3 ubiquitinprotein ligase rnf34 levels	FALSE
hepatitis a virus cellular receptor 2 levels	FALSE
sh3 domainbinding protein 2 levels	FALSE
deltalike protein 4 levels	FALSE
probable atpdependent rna helicase ddx58 levels	FALSE
coiledcoil domaincontaining protein 51 levels	FALSE
cub and sushi domaincontaining protein 2 levels	FALSE
dual specificity protein phosphatase 4 levels	FALSE
microtubuleassociated proteins 1a1b light chain 3a levels	FALSE
dnaj homolog subfamily a member 4 levels	FALSE
carbonic anhydrase 9 levels	FALSE
cullin9 levels	FALSE
cysteine and glycinerich protein 1 levels	FALSE
cas scaffolding protein family member 4 levels	FALSE
elongation factor 1delta levels	FALSE
glycoprotein hormones alpha chain levels	FALSE
glucosidase 2 subunit beta levels	FALSE
glucose6phosphate isomerase levels	FALSE
mitogenactivated protein kinase 12 levels	FALSE
potassium voltagegated channel subfamily e regulatory beta subunit 5 levels	FALSE
heterogeneous nuclear ribonucleoprotein f levels	FALSE
rasrelated protein rab11a levels	FALSE
rnabinding protein 3 levels	FALSE
rasrelated protein rab5b levels	FALSE
receptorbinding cancer antigen expressed on siso cells levels	FALSE
retinol dehydrogenase 16 levels	FALSE
vascular endothelial growth factor receptor 1 levels	FALSE
actin filamentassociated protein 1like 1 levels	FALSE
histidinetrna ligase cytoplasmic levels	FALSE
selenide water dikinase 1 levels	FALSE
laminoadipatesemialdehyde dehydrogenasephosphopantetheinyl transferase levels	FALSE
uncharacterized protein c1orf185 levels	FALSE
nodal homolog levels	FALSE
thioredoxin domaincontaining protein 11 levels	FALSE
probable rnabinding protein 46 levels	FALSE
brainspecific angiogenesis inhibitor 1associated protein 2 levels	FALSE
glycine cleavage system h protein mitochondrial levels	FALSE
serum levels of protein ncf2	FALSE
serum levels of protein anapc7	FALSE
serum levels of protein gskip	FALSE
serum levels of protein ctxn3	FALSE
serum levels of protein c10orf105	FALSE
replication protein a 32 kda subunit levels	FALSE
copper homeostasis protein cutc homolog levels	FALSE
insulinlike peptide insl6 levels	FALSE
calbindin levels	FALSE
neuregulin1 sensory and motor neuronderived factor isoform levels	FALSE
netrin4 levels	FALSE
ephrin typea receptor 5 levels	FALSE
alpha13mannosylglycoprotein 4betanacetylglucosaminyltransferase b levels	FALSE
methyltransferaselike protein 24 levels	FALSE
tyrosineprotein kinase ryk levels	FALSE
interleukin11 receptor subunit alpha levels	FALSE
semaphorin6a levels	FALSE
corticosteroidbinding globulin levels	FALSE
keratin type ii cytoskeletal 1 levels	FALSE
leukemia inhibitory factor receptor levels	FALSE
endoplasmic reticulum mannosyloligosaccharide 12alphamannosidase levels	FALSE
tyrosineprotein kinase transmembrane receptor ror2 levels	FALSE
bcl2like protein 11 levels	FALSE
basic leucine zipper transcriptional factor atflike 3 levels	FALSE
dixin levels	FALSE
ephrina2 levels	FALSE
ribosomal protein s6 kinase alpha1 levels	FALSE
secernin3 level in chronic kidney disease with hypertension and no diabetes 2492327	FALSE
nadh dehydrogenase ubiquinone ironsulfur protein 4 mitochondrial levels ndufs41058473	FALSE
keratin type i cytoskeletal 16 levels	FALSE
neurogranin levels	FALSE
ubiquitinconjugating enzyme e2 n levels	FALSE
eukaryotic translation initiation factor 4e levels	FALSE
uncharacterized protein kiaa1644 levels	FALSE
tax1binding protein 1 levels	FALSE
protein quaking levels	FALSE
bdnfnt3 growth factors receptor levels	FALSE
insulininduced gene 1 protein levels	FALSE
interalphatrypsin inhibitor heavy chain h5 levels	FALSE
rho guanine nucleotide exchange factor 7 levels	FALSE
collagen alpha1ix chain levels	FALSE
latenttransforming growth factor betabinding protein 4 levels	FALSE
cell surface glycoprotein cd200 receptor 2 levels	FALSE
gtpase nras levels	FALSE
rieske domaincontaining protein levels	FALSE
vascular endothelial growth factor a levels	FALSE
e3 ubiquitinprotein ligase lnx levels	FALSE
isthmin1 levels	FALSE
serum levels of protein efcab14	FALSE
oncostatinm levels osm2693203	FALSE
dual specificity protein kinase clk2 levels clk211327563	FALSE
endogenous retrovirus group v member 1 env polyprotein levels ervv11253153	FALSE
insulin growth factorlike family member 3 levels igfl36961143	FALSE
tumor necrosis factor receptor superfamily member 11b levels tnfrsf11b2526533	FALSE
tumor necrosis factor receptor superfamily member 3 levels ltbr2636102	FALSE
tyrosineprotein kinase frk levels frk10034163	FALSE
properdin levels	FALSE
tcomplex protein 1 subunit epsilon levels	FALSE
angiopoietinrelated protein 4 levels	FALSE
c5a anaphylatoxin levels	FALSE
epididymalspecific lipocalin8 levels	FALSE
serum levels of protein man1b1	FALSE
collagen alpha2xi chain levels	FALSE
calciumactivated chloride channel regulator 1 levels	FALSE
cytochrome c oxidase subunit 6c levels	FALSE
lowdensity lipoprotein receptorrelated protein 8 levels	FALSE
nadh dehydrogenase ubiquinone ironsulfur protein 4 mitochondrial level in chronic kidney disease with hypertension and no diabetes 105847	FALSE
fibroblast growth factor 22 levels	FALSE
monocyte differentiation antigen cd14 levels	FALSE
leucinerich repeat transmembrane neuronal protein 1 levels	FALSE
complement factor h binding to malondialdehyde	FALSE
agerelated macular degeneration choroidal neovascularisation	FALSE
agerelated macular degeneration geographic atrophy	FALSE
baculoviral iap repeatcontaining protein 5 levels	FALSE
membraneassociated progesterone receptor component 2 levels pgrmc21063193	FALSE
tenascinr levels	FALSE
tollinteracting protein levels	FALSE
matrix metalloproteinase17 levels	FALSE
nuclear protein mdm1 levels	FALSE
endophilinb2 levels	FALSE
epiregulin levels	FALSE
receptor tyrosineprotein kinase erbb4 levels	FALSE
zinc fingers and homeoboxes protein 3 levels	FALSE
fibroblast growth factor 10 levels	FALSE
fibroblast growth factor 8 levels	FALSE
fibulin5 levels	FALSE
nutritionallyregulated adipose and cardiac enriched protein homolog levels	FALSE
5hydroxytryptamine receptor 2a levels	FALSE
neuroligin2 levels	FALSE
zona pellucidabinding protein 2 levels	FALSE
homeobox protein nanog levels	FALSE
translin levels	FALSE
tetratricopeptide repeat protein 17 levels	FALSE
neurocalcindelta levels	FALSE
tumorassociated calcium signal transducer 2 levels	FALSE
thioredoxin levels	FALSE
histone h2a deubiquitinase mysm1 levels	FALSE
myocardial zonula adherens protein levels	FALSE
nuclear distribution protein nude homolog 1 levels	FALSE
phosphoribosyl pyrophosphate synthaseassociated protein 1 levels	FALSE
proteasome subunit alpha type3 levels	FALSE
proteasome subunit alpha type4 levels	FALSE
pleckstrin homology domaincontaining family a member 1 levels	FALSE
azurocidin levels	FALSE
gastrinreleasing peptide levels	FALSE
prostate and testis expressed protein 1 levels	FALSE
paired box protein pax4 levels	FALSE
angiopoietinrelated protein 1 levels	FALSE
arfaptin2 levels	FALSE
adpribosylation factorlike protein 9 levels	FALSE
betadefensin 107 levels	FALSE
histonelysine nmethyltransferase setd2 levels	FALSE
protein sco1 homolog mitochondrial levels	FALSE
hepacam family member 2 levels	FALSE
rho gtpaseactivating protein 25 levels	FALSE
rhorelated gtpbinding protein rho6 levels	FALSE
39s ribosomal protein l2 mitochondrial levels	FALSE
rna polymerase ii elongation factor ell2 levels	FALSE
semaphorin4f levels	FALSE
caspase2 levels	FALSE
cyclindependent kinase inhibitor 3 levels	FALSE
campregulated phosphoprotein 19 levels	FALSE
carcinoembryonic antigenrelated cell adhesion molecule 20 levels	FALSE
carcinoembryonic antigenrelated cell adhesion molecule 21 levels	FALSE
carbonic anhydrase 12 levels	FALSE
cullin4b levels	FALSE
bone marrow stromal antigen 2 levels	FALSE
gdpfucose protein ofucosyltransferase 1 levels	FALSE
gigaxonin levels	FALSE
g antigen 2d levels	FALSE
homeodomaininteracting protein kinase 3 levels	FALSE
histone acetyltransferase kat2a levels	FALSE
proteasome assembly chaperone 3 levels	FALSE
protein gpr107 levels	FALSE
zincalpha2glycoprotein levels	FALSE
versican core protein levels	FALSE
adpsugar pyrophosphatase levels	FALSE
kinesinlike protein kif23 levels	FALSE
dnarnabinding protein kin17 levels	FALSE
inhibitor of growth protein 1 levels	FALSE
protein jtb levels	FALSE
kelchlike protein 12 levels	FALSE
lowdensity lipoprotein receptorrelated protein 1b level in chronic kidney disease with hypertension and no diabetes 1127594	FALSE
phosphomevalonate kinase level in chronic kidney disease with hypertension and no diabetes 1245042	FALSE
ranbinding protein 3 levels	FALSE
heparan sulfate glucosamine 3osulfotransferase 1 levels	FALSE
leiomodin1 levels	FALSE
isochorismatase domaincontaining protein 1 levels	FALSE
intelectin1 levels	FALSE
serine protease inhibitor kazaltype 14 levels	FALSE
lowdensity lipoprotein receptor levels	FALSE
leucinerich repeat immunoglobulinlike domain and transmembrane domaincontaining protein 2 levels	FALSE
thiosulfate sulfurtransferase level in chronic kidney disease with hypertension and no diabetes 126631	FALSE
ribosomal protein s6 kinase alpha1 level in chronic kidney disease with hypertension and no diabetes 1232921	FALSE
uncharacterized protein c22orf15 levels	FALSE
atp synthase subunit f mitochondrial levels	FALSE
beta14galactosyltransferase 6 levels	FALSE
serum levels of protein rgs8	FALSE
serum levels of protein adgre5	FALSE
serum levels of protein fcer1a	FALSE
serum levels of protein igfl3	FALSE
serum levels of protein rab5c	FALSE
serum levels of protein rad51	FALSE
serum levels of protein ndufb4	FALSE
serum levels of protein ptpn1	FALSE
serum levels of protein rab17	FALSE
serum levels of protein nrxn3	FALSE
serum levels of protein rps10	FALSE
serum levels of protein ifnar1	FALSE
serum levels of protein ahsa1	FALSE
serum levels of protein akt3	FALSE
serum levels of protein hnrnpab	FALSE
serum levels of protein entpd1	FALSE
serum levels of protein entpd3	FALSE
serum levels of protein pcdhb14	FALSE
serum levels of protein pcdhb4	FALSE
serum levels of protein pfkfb3	FALSE
serum levels of protein osm	FALSE
serum levels of protein pak3	FALSE
serum levels of protein rbm24	FALSE
serum levels of protein rbp7	FALSE
serum levels of protein pik3cg	FALSE
serum levels of protein il10ra	FALSE
serum levels of protein azgp1	FALSE
serum levels of protein stip1	FALSE
serum levels of protein st6galnac1	FALSE
serum levels of protein st6galnac2	FALSE
serum levels of protein syncrip	FALSE
serum levels of protein tmod3	FALSE
serum levels of protein tnfrsf11b	FALSE
serum levels of protein tnfrsf8	FALSE
serum levels of protein tril	FALSE
serum levels of protein znf276	FALSE
serum levels of protein tpm2	FALSE
serum levels of protein ubc	FALSE
serum levels of protein ywhaqsfnywhabywhaeywhagywhahywhaz	FALSE
serum levels of protein zap70	FALSE
serum levels of protein wif1	FALSE
serum levels of protein fmr1	FALSE
serum levels of protein folh1	FALSE
serum levels of protein clec12b	FALSE
serum levels of protein gal3st1	FALSE
serum levels of protein c4orf32	FALSE
serum levels of protein il34	FALSE
serum levels of protein il36a	FALSE
serum levels of protein klk12	FALSE
serum levels of protein frzb	FALSE
serum levels of protein gbp6	FALSE
serum levels of protein gsk3agsk3b	FALSE
serum levels of protein gpd1l	FALSE
serum levels of protein polr1c	FALSE
serum levels of protein pon1	FALSE
serum levels of protein ppp2r3a	FALSE
serum levels of protein matn3	FALSE
serum levels of protein psg2	FALSE
serum levels of protein mocs3	FALSE
serum levels of protein mpzl2	FALSE
serum levels of protein mynn	FALSE
serum levels of protein myom3	FALSE
serum levels of protein ece1	FALSE
serum levels of protein sfrp2	FALSE
serum levels of protein dsg1	FALSE
serum levels of protein bach1	FALSE
serum levels of protein bambi	FALSE
serum levels of protein bcl2l1	FALSE
serum levels of protein layn	FALSE
serum levels of protein ccl1	FALSE
serum levels of protein ca4	FALSE
serum levels of protein cdk5cdk5r1	FALSE
serum levels of protein clk2	FALSE
serum levels of protein cndp2	FALSE
serum levels of protein ddx46	FALSE
serum levels of protein defb132	FALSE
serum levels of protein dcun1d5	FALSE
serum levels of protein m6pr	FALSE
serum levels of protein des	FALSE
serum levels of protein c2orf40	FALSE
serum levels of protein c3orf18	FALSE
serum levels of protein klk6	FALSE
disintegrin and metalloproteinase domaincontaining protein 30 levels	FALSE
glioma pathogenesisrelated protein 1 levels	FALSE
rasrelated protein rab3a levels	FALSE
slit homolog 1 protein levels	FALSE
sclerostin domaincontaining protein 1 levels	FALSE
histonelysine nmethyltransferase 2d levels mll21362343	FALSE
endoplasmic reticulum mannosyloligosaccharide 12alphamannosidase levels man1b17071234	FALSE
anaphasepromoting complex subunit 7 levels anapc711690473	FALSE
udpglucuronosyltransferase 2b15 level in chronic kidney disease with hypertension and no diabetes 2508016	FALSE
urotensin2 levels	FALSE
thrombospondintype laminin g domain and ear repeatcontaining protein levels	FALSE
heat shock 70 kda protein 1like levels	FALSE
tumor necrosis factor ligand superfamily member 18 levels	FALSE
thiosulfate sulfurtransferase levels	FALSE
thyroid peroxidase levels	FALSE
metalloproteinase inhibitor 1 levels	FALSE
tenomodulin levels	FALSE
e3 ubiquitinprotein ligase neurl1 levels	FALSE
ubiquitinconjugating enzyme e2 d1 levels	FALSE
ubiquitinconjugating enzyme e2 a levels	FALSE
micallike protein 2 levels	FALSE
epididymal secretory protein e3beta levels	FALSE
g2mitoticspecific cyclinb2 levels	FALSE
glycerol3phosphate dehydrogenase 1like protein levels	FALSE
tom1like protein 2 levels	FALSE
tomm20like protein 1 levels	FALSE
nadh dehydrogenase ubiquinone ironsulfur protein 4 mitochondrial levels	FALSE
suppressor of fused homolog levels	FALSE
proteasome subunit alpha type2 levels	FALSE
atpdependent rna helicase a levels	FALSE
aurora kinase b levels	FALSE
galactosylceramide sulfotransferase levels	FALSE
phosphoenolpyruvate carboxykinase cytosolic gtp levels	FALSE
prolowdensity lipoprotein receptorrelated protein 1 levels	FALSE
alphahemoglobinstabilizing protein levels	FALSE
peptidylprolyl cistrans isomerase g levels	FALSE
arsenite methyltransferase levels	FALSE
bcl2like protein 10 levels	FALSE
guanylatebinding protein 6 levels	FALSE
scavenger receptor class a member 3 levels	FALSE
40s ribosomal protein s10 levels	FALSE
catenin beta1 levels	FALSE
cyclindependent kinase 5cyclindependent kinase 5 activator 1 complex levels	FALSE
cadherin8 levels	FALSE
chondroitin sulfate proteoglycan 4 levels	FALSE
cyclic nucleotidegated olfactory channel levels	FALSE
caveolin3 levels	FALSE
caveolin2 levels	FALSE
adpribosyl cyclasecyclic adpribose hydrolase 1 levels	FALSE
efhand calciumbinding domaincontaining protein 14 levels	FALSE
butyrophilinlike protein 3 levels	FALSE
growth factor receptorbound protein 7 levels	FALSE
ptb domaincontaining engulfment adapter protein 1 levels	FALSE
oral canceroverexpressed protein 1 levels	FALSE
safblike transcription modulator levels	FALSE
cellular retinoic acidbinding protein 1 levels	FALSE
secreted frizzledrelated protein 2 levels	FALSE
integrin beta5 levels	FALSE
leucinerich repeat and fibronectin type iii domaincontaining protein 1 levels	FALSE
myelin regulatory factor levels	FALSE
atp synthase subunit beta mitochondrial levels	FALSE
apolipoprotein d levels	FALSE
regulator of gprotein signaling 3 levels	FALSE
early endosome antigen 1 levels	FALSE
bone morphogenetic protein 3 levels	FALSE
kinesinlike protein kif16b levels	FALSE
lactaselike protein levels	FALSE
nuclear receptor subfamily 1 group d member 1 levels	FALSE
thymidylate synthase levels	FALSE
dna damageinducible transcript 4 protein levels	FALSE
tuftelininteracting protein 11 levels	FALSE
tumor necrosis factor receptor superfamily member 4 levels	FALSE
transmembrane glycoprotein nmb levels	FALSE
transmembrane protein c16orf54 levels	FALSE
telomeric repeatbinding factor 1 levels	FALSE
transcription factor ap1 levels	FALSE
titin levels	FALSE
transmembrane protein 154 levels	FALSE
ubiquitin domaincontaining protein 2 levels	FALSE
matrix metalloproteinase20 levels	FALSE
serinethreonineprotein kinase 17b levels	FALSE
tumor necrosis factor levels	FALSE
nedd8activating enzyme e1 regulatory subunit levels	FALSE
transmembrane protease serine 5 levels	FALSE
ubiquitinconjugating enzyme e2 d2 levels	FALSE
ubiquitinconjugating enzyme e2 g2 levels	FALSE
ubiquitin d levels	FALSE
endoglin levels	FALSE
endothelin1 levels	FALSE
ectonucleoside triphosphate diphosphohydrolase 6 levels	FALSE
receptor tyrosineprotein kinase erbb3 levels	FALSE
ephrin typeb receptor 4 levels	FALSE
electron transfer flavoprotein subunit alpha mitochondrial levels	FALSE
ero1like protein alpha levels	FALSE
enavasplike protein levels	FALSE
exostosinlike 2 levels	FALSE
protein fam19a5 levels	FALSE
6phosphofructo2kinasefructose26bisphosphatase 3 levels	FALSE
matrix extracellular phosphoglycoprotein levels	FALSE
mitotic spindle assembly checkpoint protein mad1 levels	FALSE
natural killer cell receptor 2b4 levels	FALSE
alphacrystallin a chain levels	FALSE
zinc finger protein 10 levels	FALSE
zinc finger protein 18 levels	FALSE
fibroblast growth factor 5 levels	FALSE
fibrinogen beta chain levels	FALSE
fibroleukin levels	FALSE
receptortype tyrosineprotein kinase flt3 levels	FALSE
gammaaminobutyric acid type b receptor subunit 1 levels	FALSE
uncharacterized protein c10orf105 levels	FALSE
uncharacterized protein c4orf32 levels	FALSE
protein wnt11 levels	FALSE
oxysterols receptor lxrbeta levels	FALSE
protein p13 mtcp1 levels	FALSE
mphase inducer phosphatase 2 levels	FALSE
myelin protein zerolike protein 1 levels	FALSE
serinethreonineprotein kinase dclk3 levels	FALSE
serinethreonineprotein kinase pak 5 levels	FALSE
uronyl 2sulfotransferase levels	FALSE
nacetylglucosamine6sulfatase levels	FALSE
nacetylatedalphalinked acidic dipeptidaselike protein levels	FALSE
nacetylglucosamine1phosphodiester alphanacetylglucosaminidase levels	FALSE
serinethreonineprotein kinase receptor r3 levels	FALSE
tyrosineprotein kinase yes levels	FALSE
mucin1 levels	FALSE
sushi domaincontaining protein 3 levels	FALSE
ekckeops complex subunit tprkb levels	FALSE
tar dnabinding protein 43 levels	FALSE
troponin i cardiac muscle levels	FALSE
nacht lrr and pyd domainscontaining protein 1 levels	FALSE
syntaxin3 levels	FALSE
nah exchange regulatory cofactor nherf3 levels	FALSE
kinetochore protein ndc80 homolog levels	FALSE
polypeptide nacetylgalactosaminyltransferase 11 levels	FALSE
major prion protein levels	FALSE
phosphatidylinositol 45bisphosphate 3kinase catalytic subunit gamma isoform levels	FALSE
1phosphatidylinositol 45bisphosphate phosphodiesterase gamma1 levels	FALSE
betadefensin 129 levels	FALSE
betaendorphin levels	FALSE
bleomycin hydrolase levels	FALSE
plateletderived growth factor c levels	FALSE
pituitary adenylate cyclaseactivating polypeptide 38 levels	FALSE
pyrroline5carboxylate reductase 2 levels	FALSE
angiogenic factor with g patch and fha domains 1 levels	FALSE
prorelaxin h2 levels	FALSE
prostatic acid phosphatase levels	FALSE
angiopoietin1 receptor soluble levels	FALSE
anaphasepromoting complex subunit 7 levels	FALSE
annexin a10 levels	FALSE
aldehyde dehydrogenase dimeric nadppreferring levels	FALSE
adpribosylation factorlike protein 4d levels	FALSE
peregrin levels	FALSE
bmp and activin membranebound inhibitor homolog levels	FALSE
bcell antigen receptor complexassociated protein alpha chain levels	FALSE
betacrystallin s levels	FALSE
guanine nucleotidebinding protein gigsgo subunit gammat2 levels	FALSE
serum levels of protein ero1a	FALSE
interleukin13 levels	FALSE
sodium and chloridedependent glycine transporter 1 levels	FALSE
septin10 levels	FALSE
interferon lambda3 levels	FALSE
protein transport protein sec61 subunit gamma levels	FALSE
dnadirected rna polymerase iii subunit rpc9 levels	FALSE
rna polymerase ii elongation factor ell levels	FALSE
e3 ubiquitinprotein ligase rnf8 levels	FALSE
inhibin beta a chaininhibin beta c chain heterodimer levels	FALSE
protein sel1 homolog 2 levels	FALSE
guanylyl cyclaseactivating protein 1 levels	FALSE
probable e3 ubiquitinprotein ligase herc4 levels	FALSE
rspondin4 levels	FALSE
selenoprotein m levels	FALSE
regulator of gprotein signaling 19 levels	FALSE
rasrelated protein rras levels	FALSE
interferon alpha7 levels	FALSE
interferon gamma receptor 1 levels	FALSE
interferon gamma receptor 2 levels	FALSE
sagaassociated factor 29 homolog levels	FALSE
caspase recruitment domaincontaining protein 18 levels	FALSE
cardiotrophin1 levels	FALSE
chitinase3like protein 2 levels	FALSE
chymase levels	FALSE
deformed epidermal autoregulatory factor 1 homolog levels	FALSE
cc motif chemokine 2 levels	FALSE
cysteinerich motor neuron 1 protein levels	FALSE
mitogenactivated protein kinase kinase kinase kinase 3 levels	FALSE
carboxypeptidase n catalytic chain levels	FALSE
cytosolic nonspecific dipeptidase levels	FALSE
ctype lectin domain family 4 member m levels	FALSE
ctype lectin domain family 6 member a levels	FALSE
clathrin heavy chain 1 levels	FALSE
ctype lectin domain family 2 member d levels	FALSE
daminoacid oxidase levels	FALSE
cyclinh levels	FALSE
cyclina1 levels	FALSE
cyclina2 levels	FALSE
protein cyr61 levels	FALSE
dnaj homolog subfamily c member 15 levels	FALSE
dnaj homolog subfamily c member 4 levels	FALSE
deoxyribonuclease2beta levels	FALSE
cysteine and glycinerich protein 2 levels	FALSE
cullin1 levels	FALSE
endothelial differentiationrelated factor 1 levels	FALSE
megakaryocyteassociated tyrosineprotein kinase levels	FALSE
bone morphogenetic protein 15 levels	FALSE
bolalike protein 2 levels	FALSE
heterogeneous nuclear ribonucleoprotein q levels	FALSE
rasrelated protein rab27b levels	FALSE
retinaspecific copper amine oxidase levels	FALSE
prostaglandin reductase 2 levels	FALSE
rasrelated protein rab35 levels	FALSE
probable gprotein coupled receptor 135 levels	FALSE
vps10 domaincontaining receptor sorcs1 levels	FALSE
vacuolar protein sortingassociated protein 28 homolog levels	FALSE
zinc finger protein 23 levels	FALSE
keratin type ii cytoskeletal 72 levels	FALSE
kinesinlike protein kif3a levels	FALSE
small nuclear ribonucleoprotein sm d3 levels	FALSE
sperm flagellar protein 1 levels	FALSE
acrosomal protein sp10 levels	FALSE
protein jagged1 levels	FALSE
sorting nexin7 levels	FALSE
linker for activation of tcells family member 2 levels	FALSE
lipase member k levels	FALSE
gprotein coupled receptor 26 levels	FALSE
peptide yy levels	FALSE
histone deacetylase 8 levels	FALSE
high mobility group protein b1 levels	FALSE
stabilin2 levels	FALSE
letm1 domaincontaining protein 1 levels	FALSE
leukotriene a4 hydrolase levels	FALSE
kallikrein5 levels	FALSE
leucinerich repeat and calponin homology domaincontaining protein 4 levels	FALSE
leucinerich repeats and immunoglobulinlike domains protein 3 levels	FALSE
leucinerich repeat serinethreonineprotein kinase 2 levels	FALSE
transmembrane protein 52 levels	FALSE
neuropilin and tolloidlike protein 1 levels	FALSE
vacuolar protein sortingassociated protein 4b levels	FALSE
kell blood group glycoprotein levels	FALSE
tumor necrosis factor receptor superfamily member 8 levels	FALSE
nuclear factor of activated tcells cytoplasmic 1 levels	FALSE
teneurin2 levels	FALSE
udpglucuronosyltransferase 18 levels	FALSE
protein yipf6 levels	FALSE
uncharacterized protein c1orf115 levels	FALSE
opioidbinding proteincell adhesion molecule levels	FALSE
splicing factor u2af 65 kda subunit levels	FALSE
sulfatasemodifying factor 2 levels	FALSE
proteasome subunit alpha type1 levels	FALSE
pregnancyspecific beta1glycoprotein 8 levels	FALSE
phosphatidylinositol transfer protein beta isoform levels	FALSE
programmed cell death protein 4 levels	FALSE
programmed cell death protein 6 levels	FALSE
insulinlike growth factor 1 receptor levels	FALSE
stromal cellderived factor 1 levels	FALSE
sodium channel subunit beta4 levels	FALSE
receptorinteracting serinethreonineprotein kinase 2 levels	FALSE
cytochrome bc1 complex subunit 7 levels	FALSE
chloride intracellular channel protein 5 levels	FALSE
chymotrypsinlike protease ctrl1 levels	FALSE
protein btg2 levels	FALSE
histone acetyltransferase type b catalytic subunit levels	FALSE
heat shock 70 kda protein 1b levels	FALSE
neurotrimin levels	FALSE
oxidized protein deglycase dj1 levels	FALSE
swisnf complex subunit smarcc1 levels	FALSE
serpin a9 levels	FALSE
deltalike protein 3 level in chronic kidney disease with hypertension and no diabetes 99748	FALSE
high mobility group protein b2 levels	FALSE
gtpbinding protein diras3 levels	FALSE
hla class ii histocompatibility antigen gamma chain levels	FALSE
signalregulatory protein gamma levels	FALSE
sialic acidbinding iglike lectin 8 levels	FALSE
alphanacetylgalactosaminide alpha26sialyltransferase 1 levels	FALSE
adenylate kinase 4 mitochondrial levels	FALSE
lowdensity lipoprotein receptorrelated protein 10 levels	FALSE
leucinerich repeat and transmembrane domaincontaining protein 1 levels	FALSE
cystathionine betasynthase levels	FALSE
transmembrane and coiledcoil domaincontaining protein 5a levels	FALSE
tachykinin4 levels	FALSE
mitochondrial fission regulator 1 levels	FALSE
tcomplex protein 11 homolog levels	FALSE
epidermal growth factor receptor variant iii levels	FALSE
eukaryotic translation initiation factor 4ebinding protein 2 levels	FALSE
probable e3 ubiquitinprotein ligase mid2 levels	FALSE
epididymalspecific lipocalin10 levels	FALSE
maxinteracting protein 1 levels	FALSE
nonreceptor tyrosineprotein kinase tyk2 levels	FALSE
oligophrenin1 levels	FALSE
fibrinogen c domaincontaining protein 1 levels	FALSE
growth arrest and dna damageinducible proteinsinteracting protein 1 levels	FALSE
2phosphoxylose phosphatase 1 levels	FALSE
aspartoacylase levels	FALSE
dna repair protein xrcc1 levels	FALSE
nuclear rna export factor 1 levels	FALSE
odorantbinding protein 2a levels	FALSE
myelin protein zerolike protein 2 levels	FALSE
synaptotagminlike protein 4 levels	FALSE
myomesin3 levels	FALSE
tsnare domaincontaining protein 1 levels	FALSE
tetratricopeptide repeat protein 1 levels	FALSE
mucinlike protein 1 levels	FALSE
tcell surface glycoprotein cd8 beta chain levels	FALSE
neutrophil cytosol factor 2 levels	FALSE
nadh dehydrogenase ubiquinone 1 beta subcomplex subunit 4 levels	FALSE
nucleoside diphosphate kinase a levels	FALSE
premrnaprocessing factor 6 levels	FALSE
pregnancyspecific beta1glycoprotein 11 levels	FALSE
galactosidebinding soluble lectin 13 levels	FALSE
baculoviral iap repeatcontaining protein 2 levels	FALSE
baculoviral iap repeatcontaining protein 7 levels	FALSE
paxinteracting protein 1 levels	FALSE
protein eva1 homolog b levels	FALSE
cgmpinhibited 35cyclic phosphodiesterase a levels	FALSE
bag family molecular chaperone regulator 3 levels	FALSE
patatinlike phospholipase domaincontaining protein 2 levels	FALSE
interleukin17c levels	FALSE
icos ligand levels	FALSE
interleukin36 receptor antagonist protein levels	FALSE
regulator of gprotein signaling 4 levels	FALSE
cd9 antigen levels	FALSE
oacetyladpribose deacetylase macrod1 levels	FALSE
ctype lectin domain family 7 member a levels	FALSE
dcn1like protein 3 levels	FALSE
cystatin8 levels	FALSE
dnaj homolog subfamily a member 2 levels	FALSE
dnaj homolog subfamily b member 6 levels	FALSE
dnaj homolog subfamily c member 30 levels	FALSE
ephrinb3 levels	FALSE
leukocytespecific transcript 1 protein levels	FALSE
dickkopflike protein 1 levels	FALSE
melanomaassociated antigen 5 levels	FALSE
golgin subfamily a member 7 levels	FALSE
microtubuleassociated protein tau levels	FALSE
b and tlymphocyte attenuator levels	FALSE
potassium voltagegated channel subfamily f member 1 levels	FALSE
regulatory factor xassociated protein levels	FALSE
e3 ubiquitinprotein ligase smurf2 levels	FALSE
serum paraoxonasearylesterase 1 levels	FALSE
serinerich singlepass membrane protein 1 levels	FALSE
heterogeneous nuclear ribonucleoproteins c1c2 levels	FALSE
histonelysine nmethyltransferase 2d levels	FALSE
sulfotransferase 4a1 levels	FALSE
insulinlike 3 levels	FALSE
cadherin11 levels	FALSE
transcription factor sox2 levels	FALSE
tcell immunoreceptor with ig and itim domains levels	FALSE
etsrelated transcription factor elf5 levels	FALSE
ephrin typea receptor 1 levels	FALSE
zinc fingers and homeoboxes protein 1 levels	FALSE
protein wnt7a levels	FALSE
trafficking protein particle complex subunit 4 levels	FALSE
polypeptide nacetylgalactosaminyltransferase 3 levels	FALSE
sperm acrosome membraneassociated protein 1 levels	FALSE
histonelysine nmethyltransferase setmar levels	FALSE
interleukin8 levels	FALSE
draxin levels	FALSE
corticotropin levels	FALSE
iq domaincontaining protein f1 levels	FALSE
leukemia inhibitory factor levels	FALSE
leucinerich repeatcontaining protein 4b levels	FALSE
serum levels of protein sun5	FALSE
neuroplastin levels	FALSE
ocia domaincontaining protein 1 levels	FALSE
protocadherin gammaa10 levels	FALSE
alanine aminotransferase 1 levels	FALSE
caspase8 levels	FALSE
dipeptidyl peptidase 1 levels	FALSE
carboxypeptidase e levels	FALSE
rasrelated protein rab39b levels	FALSE
kallikrein6 levels klk6345042	FALSE
glycosyltransferase 8 domaincontaining protein 1 levels glt8d18955603	FALSE
tsnare domaincontaining protein 1 levels tsnare1706994	FALSE
serum levels of protein lrp1b	FALSE
gtp cyclohydrolase 1 levels	FALSE
dnaj homolog subfamily b member 12 levels	FALSE
bone morphogenetic protein 8b levels	FALSE
neuroendocrine convertase 2 levels	FALSE
protein kinase c gamma type levels	FALSE
e3 ubiquitinprotein ligase rnf128 levels	FALSE
small glutaminerich tetratricopeptide repeatcontaining protein beta levels	FALSE
vascular endothelial growth factor b levels	FALSE
tumor necrosis factor receptor superfamily member 13b levels	FALSE
neuregulin1 levels	FALSE
tolllike receptor 4lymphocyte antigen 96 complex levels	FALSE
protein nov homolog levels	FALSE
transcription regulator protein bach1 levels	FALSE
interferon lambda2 levels	FALSE
cytoskeletonassociated protein 2 levels	FALSE
cc motif chemokine 19 levels	FALSE
glucokinase levels	FALSE
leucinerich repeatcontaining protein 25 levels	FALSE
synaptosomalassociated protein 25 levels	FALSE
early agerelated macular degeneration	FALSE
tumor necrosis factor ligand superfamily member 15 levels	FALSE
thymocyte nuclear protein 1 levels	FALSE
tumor necrosis factor receptor superfamily member 18 levels	FALSE
mitochondrial import inner membrane translocase subunit tim21 levels	FALSE
nuclear nucleic acidbinding protein c1d levels	FALSE
eukaryotic initiation factor 4aiii levels	FALSE
ectonox disulfidethiol exchanger 2 levels	FALSE
eukaryotic translation initiation factor 1a xchromosomal levels	FALSE
map kinaseactivated protein kinase 5 levels	FALSE
uroplakin3blike protein levels	FALSE
oncoproteininduced transcript 3 protein levels	FALSE
opalin levels	FALSE
zinc finger protein 175 levels	FALSE
fibroblast growth factor 12 levels	FALSE
fibroblast growth factor 18 levels	FALSE
faddependent oxidoreductase domaincontaining protein 1 levels	FALSE
wap fourdisulfide core domain protein 8 levels	FALSE
uncharacterized protein c7orf73 levels	FALSE
activin receptor type2a levels	FALSE
wnt1induciblesignaling pathway protein 3 levels	FALSE
vesicleassociated membrane protein 7 levels	FALSE
mrnacapping enzyme levels	FALSE
small vcpp97interacting protein levels	FALSE
trafficking protein particle complex subunit 5 levels	FALSE
trnadihydrouridine20 synthase nadplike levels	FALSE
tyrosyldna phosphodiesterase 1 levels	FALSE
nuclear receptor coactivator 2 levels	FALSE
protein omannose kinase levels	FALSE
mismatch repair endonuclease pms2 levels	FALSE
alkaline phosphatase placentallike levels	FALSE
phosphatidate phosphatase ppapdc1a levels	FALSE
growth arrestspecific protein 1 levels	FALSE
gastrokine1 levels	FALSE
smethylmethioninehomocysteine smethyltransferase bhmt2 levels	FALSE
probable rnabinding protein 23 levels	FALSE
protocadherin gammab1 levels	FALSE
protocadherin9 levels	FALSE
adpribosylation factor gtpaseactivating protein 1 levels	FALSE
protein eva1 homolog c levels	FALSE
udpglcnacbetagal beta13nacetylglucosaminyltransferase 6 levels	FALSE
bag family molecular chaperone regulator 4 levels	FALSE
brca1associated ring domain protein 1 levels	FALSE
serum levels of protein tnfrsf18	FALSE
serum levels of protein kmt2d	FALSE
interleukin11 levels	FALSE
interleukin1 beta levels	FALSE
small edrkrich factor 2 levels	FALSE
interleukin9 levels	FALSE
selenoprotein s levels	FALSE
interleukin20 receptor subunit alpha levels	FALSE
cytochrome c oxidase assembly factor 3 homolog mitochondrial levels	FALSE
dna damageinducible transcript 3 protein levels	FALSE
coiledcoil domaincontaining protein 167 levels	FALSE
dynein light chain tctextype 1 levels	FALSE
cytohesin2 levels	FALSE
disintegrin and metalloproteinase domaincontaining protein 10 levels	FALSE
lupus la protein levels	FALSE
coatomer subunit epsilon levels	FALSE
melanomaassociated antigen b10 levels	FALSE
glycine nmethyltransferase levels	FALSE
bone morphogenetic protein 7 levels	FALSE
cytoplasmic tyrosineprotein kinase bmx levels	FALSE
glutaredoxinlike protein c5orf63 levels	FALSE
alpha2hsglycoprotein levels	FALSE
dyslexiaassociated protein kiaa0319like protein levels	FALSE
somatoliberin levels	FALSE
killer cell immunoglobulinlike receptor 3dl2 levels	FALSE
sialic acidbinding iglike lectin 15 levels	FALSE
kelchlike protein 13 levels	FALSE
sarcalumenin levels	FALSE
leucinerich repeat and immunoglobulinlike domaincontaining nogo receptorinteracting protein 3 levels	FALSE
four and a half lim domains protein 1 levels	FALSE
rrna 2omethyltransferase fibrillarin levels	FALSE
kin of irrelike protein 3 levels	FALSE
keratin type ii cytoskeletal 7 levels	FALSE
ubiquitinfold modifierconjugating enzyme 1 levels	FALSE
tho complex subunit 1 levels	FALSE
ubiquitin carboxylterminal hydrolase 15 levels	FALSE
estrogen sulfotransferase levels	FALSE
microfibrillarassociated protein 5 levels	FALSE
homeobox protein mox2 levels	FALSE
urea transporter 2 levels	FALSE
nkg2d ligand 3 levels	FALSE
oocytesecreted protein 2 levels	FALSE
alpha1syntrophin levels	FALSE
fibroblast growth factor 20 levels	FALSE
fibroblast growth factor 7 levels	FALSE
fibroblast growth factor receptor 3 levels	FALSE
vasoactive intestinal peptide levels	FALSE
5hydroxytryptamine receptor 7 levels	FALSE
wap fourdisulfide core domain protein 10a levels	FALSE
neuroligin3 levels	FALSE
a disintegrin and metalloproteinase with thrombospondin motifs 15 levels	FALSE
a disintegrin and metalloproteinase with thrombospondin motifs 4 levels	FALSE
angiotensinconverting enzyme 2 levels	FALSE
tox high mobility group box family member 3 levels	FALSE
protein natd1 levels	FALSE
tudorinteracting repair regulator protein levels	FALSE
small ubiquitinrelated modifier 3 levels	FALSE
transcription regulator protein bach2 levels	FALSE
pregnancyspecific beta1glycoprotein 2 levels	FALSE
galectin8 levels	FALSE
betadefensin 128 levels	FALSE
betadefensin 136 levels	FALSE
betamannosidase levels	FALSE
protocadherin gammaa12 levels	FALSE
pdz and lim domain protein 4 levels	FALSE
proliferationassociated protein 2g4 levels	FALSE
protocadherin8 levels	FALSE
aldose reductase levels	FALSE
atrich interactive domaincontaining protein 3a levels	FALSE
peptidylprolyl cistrans isomerase fkbp4 levels	FALSE
peroxiredoxin1 levels	FALSE
ig gamma2 kappa levels	FALSE
interleukin15 levels	FALSE
interferon lambda1 levels	FALSE
hydroxyacid oxidase 1 levels	FALSE
guanine nucleotide exchange factor mss4 levels	FALSE
e3 ubiquitinprotein ligase hecw1 levels	FALSE
regulator of gprotein signaling 5 levels	FALSE
diphosphomevalonate decarboxylase levels	FALSE
cub and sushi domaincontaining protein 1 levels	FALSE
adapter molecule crk levels	FALSE
dual specificity protein phosphatase 15 levels	FALSE
carboxymethylenebutenolidase homolog levels	FALSE
cmpnacetylneuraminatebetagalactosamidealpha23sialyltransferase 2 levels	FALSE
cysteinetrna ligase cytoplasmic levels	FALSE
3ketosteroid reductase levels	FALSE
desert hedgehog protein nproduct levels	FALSE
malectin levels	FALSE
bmpbinding endothelial regulator protein levels	FALSE
brevican core protein levels	FALSE
protachykinin1 levels	FALSE
activator of apoptosis harakiri levels	FALSE
rasrelated protein mras levels	FALSE
ribokinase levels	FALSE
vascular endothelial growth factor c levels	FALSE
zinc finger protein 34 levels	FALSE
sialic acid synthase levels	FALSE
protein largen levels	FALSE
cd63 antigen levels cd63919073	FALSE
glutaminylpeptide cyclotransferaselike protein levels	FALSE
lethal3malignant brain tumorlike protein 2 levels	FALSE
stabilin1 levels	FALSE
serine palmitoyltransferase 2 levels	FALSE
lactoylglutathione lyase levels	FALSE
kallikrein15 levels	FALSE
tumor necrosis factor receptor superfamily member 19 levels	FALSE
nectin3 levels	FALSE
magnesium transporter nipa4 levels	FALSE
alpha13mannosylglycoprotein 4betanacetylglucosaminyltransferase c levels	FALSE
mitotic spindle assembly checkpoint protein mad2a levels	FALSE
nkg2e type ii integral membrane protein levels	FALSE
frizzled10 levels	FALSE
1433 protein sigma levels	FALSE
natural cytotoxicity triggering receptor 3 levels	FALSE
zinc transporter 3 levels	FALSE
synaptotagminlike protein 1 levels	FALSE
tubulin polymerizationpromoting protein family member 2 levels	FALSE
protein ndrg4 levels	FALSE
paralemmin1 levels	FALSE
adenylate kinase isoenzyme 5 levels	FALSE
amyloid beta a4 precursor proteinbinding family b member 1 levels	FALSE
aromaticlaminoacid decarboxylase levels	FALSE
splicing factor 1 levels	FALSE
roundabout homolog 1 levels	FALSE
superoxide dismutase mn mitochondrial levels	FALSE
rasrelated and estrogenregulated growth inhibitor levels	FALSE
casein kinase ii subunit alpha levels	FALSE
ectodysplasina secreted form levels	FALSE
bone morphogenetic protein receptor type1b levels	FALSE
brother of cdo levels	FALSE
bpi foldcontaining family a member 1 levels	FALSE
cd99 antigenlike protein 2 levels	FALSE
growthdifferentiation factor 8 levels	FALSE
pleiotrophin levels	FALSE
ribosome biogenesis protein tsr3 homolog levels	FALSE
protein red levels	FALSE
saysvfn domaincontaining protein 1 levels	FALSE
killer cell immunoglobulinlike receptor 3ds1 levels	FALSE
ribosomal protein s6 kinase beta1 levels	FALSE
sialoadhesin levels	FALSE
serpin b5 levels	FALSE
cellular retinoic acidbinding protein 2 levels	FALSE
heat shock cognate 71 kda protein levels	FALSE
heat shock factor protein 1 levels	FALSE
inactive serine protease 35 levels	FALSE
serine protease inhibitor kazaltype 4 levels	FALSE
transcription factor jund levels	FALSE
nterminal xaaprolys nmethyltransferase 1 levels	FALSE
spectrin alpha chain nonerythrocytic 1 levels sptan15031101	FALSE
serum levels of protein pmvk	FALSE
caspase recruitment domaincontaining protein 9 levels	FALSE
bcell receptor cd22 levels cd22289113	FALSE
transmembrane emp24 domaincontaining protein 4 levels	FALSE
neurogenic locus notch homolog protein 2 levels	FALSE
multimerin2 levels	FALSE
sushi domaincontaining protein 1 levels	FALSE
baculoviral iap repeatcontaining protein 7 isoform beta levels	FALSE
polycomb protein scmh1 levels	FALSE
granzyme m levels	FALSE
collectin10 levels	FALSE
transcription factor tfiiib component b homolog levels	FALSE
teneurin3 levels	FALSE
electroneutral sodium bicarbonate exchanger 1 levels	FALSE
olfactomedin4 levels	FALSE
fanconi anemia group f protein levels	FALSE
mediator of rna polymerase ii transcription subunit 1 levels	FALSE
methioninersulfoxide reductase b3 levels	FALSE
serinethreonineprotein kinase tbk1 levels	FALSE
nadh dehydrogenase ubiquinone 1 beta subcomplex subunit 11 mitochondrial levels	FALSE
e3 ubiquitinprotein ligase parkin levels	FALSE
gastrotropin levels	FALSE
phosphateregulating neutral endopeptidase levels	FALSE
annexin a5 levels	FALSE
interleukin17a levels	FALSE
sh2 domaincontaining protein 1b levels	FALSE
acidic mammalian chitinase levels	FALSE
colipaselike protein 2 levels	FALSE
desmocollin3 levels	FALSE
creatine kinase stype mitochondrial levels	FALSE
protein dgcr6 levels	FALSE
retinoblastomalike protein 1 levels	FALSE
rasrelated protein rab7b levels	FALSE
arfgap with gtpase ank repeat and ph domaincontaining protein 3 levels	FALSE
opticin levels	FALSE
alphanacetylgalactosaminide alpha26sialyltransferase 3 levels	FALSE
integral membrane protein 2a levels	FALSE
iq domaincontaining protein f3 levels	FALSE
junctional adhesion molecule b levels jam2299781	FALSE
premrnasplicing factor atpdependent rna helicase prp16 levels dhx3813645143	FALSE
glucokinase levels gck1296093	FALSE
transmembrane gammacarboxyglutamic acid protein 1 levels	FALSE
forkhead box protein g1 levels	FALSE
vasodilatorstimulated phosphoprotein levels	FALSE
acylcoabinding domaincontaining protein 6 levels	FALSE
tyrosineprotein kinase btk levels	FALSE
tyrosineprotein kinase csk levels	FALSE
tyrosinetrna ligase cytoplasmic levels	FALSE
transaldolase levels	FALSE
polyrcbinding protein 1 levels	FALSE
protooncogene tyrosineprotein kinase src levels	FALSE
protein kinase c beta type splice variant betaii levels	FALSE
betacasein levels	FALSE
mono adpribose polymerase parp16 levels	FALSE
protocadherin beta7 levels	FALSE
annexin a8 levels	FALSE
peptidase inhibitor 15 levels	FALSE
cgmpspecific 35cyclic phosphodiesterase levels	FALSE
histonelysine nmethyltransferase ash1l levels	FALSE
galanin levels	FALSE
insulinlike growth factor i levels	FALSE
sumoconjugating enzyme ubc9 levels	FALSE
ribonuclease t2 levels	FALSE
rasrelated protein rab13 levels	FALSE
regulation of nuclear premrna domaincontaining protein 1b levels	FALSE
interferon lambda receptor 1 levels	FALSE
collagenase 3 levels	FALSE
calciumcalmodulindependent 35cyclic nucleotide phosphodiesterase 1a levels	FALSE
cadherin6 levels	FALSE
carboxypeptidase d levels	FALSE
dual adapter for phosphotyrosine and 3phosphotyrosine and 3phosphoinositide levels	FALSE
cytosol aminopeptidase levels	FALSE
cytochrome c levels	FALSE
docking protein 2 levels	FALSE
carbonic anhydrase 5a mitochondrial levels	FALSE
malate dehydrogenase mitochondrial levels	FALSE
membraneassociated progesterone receptor component 2 levels	FALSE
325bisphosphate nucleotidase 1 levels	FALSE
alphafetoprotein levels	FALSE
btbpoz domaincontaining protein kctd5 levels	FALSE
glycoprotein hormone alpha2 levels	FALSE
gsk3beta interaction protein levels	FALSE
gtpbinding nuclear protein ran levels	FALSE
histidine triad nucleotidebinding protein 1 levels	FALSE
kelchlike echassociated protein 1 levels	FALSE
ladinin1 levels	FALSE
membraneassociated guanylate kinase ww and pdz domaincontaining protein 2 levels	FALSE
stannin levels	FALSE
agerelated macular degeneration extreme sampling	FALSE
basic leucine zipper transcriptional factor atflike 3 levels batf38858213	FALSE
disease progression in agerelated macular degeneration	FALSE
histone deacetylase complex subunit sap30 levels	FALSE
ykl40 levels	FALSE
ykl 40 plasma levels	FALSE
serum levels of protein rab6b	FALSE
rasrelated protein rab6b levels	FALSE
bmi in smokers	FALSE
serum levels of protein boc	FALSE
plexind1 levels	FALSE
type 2 lactosamine alpha23sialyltransferase levels	FALSE
serum levels of protein st3gal6	FALSE
calsyntenin2 levels	FALSE
epstein barr virus nuclear antigen 1 igg levels or multiple sclerosis	FALSE
physical activity relative amplitude	FALSE
natriuretic peptide levels	FALSE
serum levels of protein mfap2	FALSE
microfibrillarassociated protein 2 levels mfap29294453	FALSE
phosphatidylcholine diacyl c341 levels	FALSE
idp dmri tbss od external capsule l	FALSE
serum levels of protein cxcl16	FALSE
rna polymerase ii subunit a cterminal domain phosphatase ssu72 levels	FALSE
nstearoyltaurine levels	FALSE
monokine induced by gamma interferon levels	FALSE
cxc motif chemokine 9 levels	FALSE
serum levels of protein manba	FALSE
nacetylglucosaminylasparagine levels	FALSE
plasma aspartate levels in chronic kidney disease	FALSE
urine nacetylglucosaminylasparagine levels in chronic kidney disease	FALSE
urinary bladder cancer	FALSE
serum levels of protein hpgds	FALSE
hematopoietic prostaglandin d synthase levels	FALSE
hematopoietic prostaglandin d synthase levels hpgds12549333	FALSE
dihydropteridine reductase levels	FALSE
dihydropteridine reductase levels qdpr1125713	FALSE
serum levels of protein qdpr	FALSE
serum levels of protein fgfr3	FALSE
betamannosidase levels manba6382173	FALSE
metabolite peak levels qi10992	FALSE
metabolite peak levels qi4667	FALSE
metabolite peak levels qi4708	FALSE
metabolite peak levels qi5169	FALSE
occipital lobe volume	FALSE
adpribosyl cyclasecyclic adpribose hydrolase 2 levels	FALSE
serum levels of protein spink2	FALSE
receptor for advanced glycosylation end products levels	FALSE
dementia with lewy bodies	FALSE
rem sleep behavior disorder probable or isolated	FALSE
nuclear factor nfkappab p105 subunit levels	FALSE
arfaptin1 levels	FALSE
arfaptin1 levels arfip11348833	FALSE
caspase3 levels	FALSE
8isoprostaglandinf2alpha x triclosan interaction	FALSE
plasma kallikrein levels	FALSE
restingstate network 11 amplitude blood oxygenation level dependent motor	FALSE
restingstate network 17 amplitude blood oxygenation level dependent auditory	FALSE
nacylneuraminate9phosphatase levels	FALSE
serum levels of protein relb	FALSE
serum levels of protein ric3	FALSE
serum levels of protein ifnlr1	FALSE
serum levels of protein wisp3	FALSE
serum levels of protein psg5	FALSE
serum levels of protein scgb2a1	FALSE
betasoluble nsf attachment protein levels napb12655303	FALSE
platelet factor 4 variant levels	FALSE
serum levels of protein rab39b	FALSE
serum levels of protein eva1b	FALSE
serum levels of protein id2	FALSE
serum levels of protein pgk1	FALSE
serum levels of protein tnfaip8	FALSE
serum levels of protein crebbp	FALSE
serum levels of protein eif4ebp2	FALSE
serum levels of protein kpna4	FALSE
desmocollin1 levels	FALSE
betasoluble nsf attachment protein levels	FALSE
protein ldoc1 levels	FALSE
proteasome subunit beta type9 levels	FALSE
phosphoglycerate kinase 1 levels pgk15020501	FALSE
er membrane protein complex subunit 1 levels	FALSE
serum levels of protein nlgn4x	FALSE
serum levels of protein psmd9	FALSE
serum levels of protein arl1	FALSE
serum levels of protein armc5	FALSE
serum levels of protein etnk1	FALSE
serum levels of protein stx1b	FALSE
serum levels of protein sult1e1	FALSE
serum levels of protein txndc11	FALSE
serum levels of protein vps29	FALSE
serum levels of protein kitlg	FALSE
serum levels of protein gstt2	FALSE
er membrane protein complex subunit 1 levels emc111989353	FALSE
platelet factor 4 variant levels pf4v15663183	FALSE
doublestrand break repair protein mre11 levels	FALSE
ets domaincontaining protein elk3 levels	FALSE
wap fourdisulfide core domain protein 3 levels	FALSE
dna repair protein xrcc4 levels	FALSE
acid ceramidase levels	FALSE
peptidylprolyl cistrans isomerase h levels	FALSE
lon protease homolog mitochondrial levels	FALSE
calponin1 levels	FALSE
78dihydro8oxoguanine triphosphatase levels	FALSE
acylcoabinding domaincontaining protein 7 levels	FALSE
serum levels of protein adh5	FALSE
complement factor i levels	FALSE
complement factor i levels cfi256756	FALSE
circulating complement factor i levels	FALSE
adpribosyl cyclasecyclic adpribose hydrolase 2 levels bst14535502	FALSE
glycosylnpalmitoylsphingosine d181160 levels	FALSE
monohexosylceramide d181160 levels	FALSE
total body bone mineral density age 1530	FALSE
myopia pathological	FALSE
serum levels of protein amy2b	FALSE
lean body mass	FALSE
alcohol dehydrogenase class3 levels	FALSE
alcohol dehydrogenase 6 levels	FALSE
serum levels of protein pomgnt2	FALSE
ornithine levels	FALSE
atopic dermatitis moderate to severe	FALSE
4hydroxychlorothalonil levels	FALSE
spondin2 levels	FALSE
serine protease inhibitor kazaltype 2 levels	FALSE
serine protease inhibitor kazaltype 2 levels spink213405613	FALSE
serine protease inhibitor kazaltype 2 level in chronic kidney disease with hypertension and no diabetes 1340561	FALSE
cirrhosis multitrait analysis	FALSE
hepatocyte growth factor activator levels	FALSE
restingstate network 5 amplitude blood oxygenation level dependent frontoparietal	FALSE
restingstate network 3 amplitude blood oxygenation level dependent attention	FALSE
restingstate network 7 amplitude blood oxygenation level dependent limbic default mode network	FALSE
restingstate network 10 amplitude blood oxygenation level dependent motor	FALSE
restingstate network 12 amplitude blood oxygenation level dependent motor	FALSE
restingstate network 13 amplitude blood oxygenation level dependent language	FALSE
restingstate network 14 amplitude blood oxygenation level dependent salience	FALSE
restingstate network 15 amplitude blood oxygenation level dependent cerebellum	FALSE
restingstate network 16 amplitude blood oxygenation level dependent executive control	FALSE
restingstate network 21 amplitude blood oxygenation level dependent language	FALSE
restingstate network 1 amplitude blood oxygenation level dependent default mode network	FALSE
restingstate network 2 amplitude blood oxygenation level dependent visual	FALSE
restingstate network 6 amplitude blood oxygenation level dependent frontoparietal	FALSE
qc rfmri cleaned inverse tsnr	FALSE
restingstate network 18 amplitude blood oxygenation level dependent subcortical	FALSE
glycosylntricosanoylsphingadienine d182230 levels	FALSE
glycosyl ceramide d161241 d181221 levels	FALSE
monohexosylceramide d182180 levels	FALSE
glycosyl ceramide d182241 d181242 levels	FALSE
monohexosylceramide d182240 levels	FALSE
aseg lh intensity pallidum	FALSE
aseg rh intensity pallidum	FALSE
sparclike protein 1 levels	FALSE
sparclike protein 1 level in chronic kidney disease with hypertension and no diabetes 446749	FALSE
laurylcarnitine levels	FALSE
acylcarnitine 120 levels	FALSE
5dodecenoylcarnitine c121 levels	FALSE
serum levels of protein ppid	FALSE
carnitine c12 levels	FALSE
dodecanoylcarnitine levels	FALSE
peptidylprolyl cistrans isomerase d levels	FALSE
laurylcarnitine c12 levels	FALSE
brain shape segment 117	FALSE
betacellulin levels	FALSE
glutamyl aminopeptidase levels	FALSE
insulinlike growth factorbinding protein 3 levels	FALSE
insulinlike growth factors	FALSE
serum levels of protein igfbp3	FALSE
brain rsfmri measurement amplitude of low frequency fluctations net100node49	FALSE
cxc motif chemokine 11 levels cxcl11303892	FALSE
neonatal cytokinechemokine levels fetal genetic effect	FALSE
cxc motif chemokine 11 levels	FALSE
parkinson disease mtag	FALSE
serum levels of protein snca	FALSE
age of onset of parkinson disease	FALSE
fibroblast growth factor 2 levels	FALSE
serum uric acid levels in response to allopurinol in gout	FALSE
hip fracture	FALSE
serum levels of protein sparcl1	FALSE
serum levels of protein adh4	FALSE
octanoylcarnitinetox13435 ratio	FALSE
tetradecenoylcarnitine levels	FALSE
cd62l plasmacytoid dendritic cell dendritic cell	FALSE
ssca on plasmacytoid dendritic cell	FALSE
fibrinogen gamma chain levels	FALSE
ddimer levels	FALSE
cervical artery dissection	FALSE
3hydroxybutyrate dehydrogenase type 2 levels	FALSE
ectonucleotide pyrophosphatasephosphodiesterase family member 6 levels	FALSE
neuropilin1 levels	FALSE
plasma octadecanedioylcarnitine c18dc levels in chronic kidney disease	FALSE
nacylethanolaminehydrolyzing acid amidase level in chronic kidney disease with hypertension and no diabetes 317349	FALSE
serum levels of protein cxcl11	FALSE
ectoadpribosyltransferase 3 levels art31097033	FALSE
recombination rate females	FALSE
carboxypeptidase z levels cpz649393	FALSE
urine nacetylglucosaminenacetylgalactosamine levels in chronic kidney disease	FALSE
cereal consumption bowls per week ukb data field 1458	FALSE
x19141 levels	FALSE
cognitive function generalized correlation coefficient	FALSE
epidermal growth factor levels	FALSE
epidermal growth factor levels egf550973	FALSE
carotid intima media thickness minimum	FALSE
ischemic stroke large artery atherosclerosis	FALSE
sibshared facial trait 913 facial segment 54 3d morphology of the lower chin	FALSE
cytokinelike protein 1 levels	FALSE
serum levels of protein cytl1	FALSE
lysophosphatidic acid phosphatase type 6 levels	FALSE
lysophosphatidic acid phosphatase type 6 level in chronic kidney disease with hypertension and no diabetes 574214	FALSE
urine nndimethylpropro levels in chronic kidney disease	FALSE
x24699 levels	FALSE
ragulator complex protein lamtor2 levels	FALSE
lung function in never smokers low fev1 vs high fev1	FALSE
phosphatidylglycerol321moac1 levels	FALSE
sulfatide d181240 levels	FALSE
cholic acid glucuronide levels	FALSE
5alphaandrostan3alpha17alphadiol monosulfate levels	FALSE
deoxycholic acid glucuronide levels	FALSE
nicotine metabolite ratio in current smokers	FALSE
urine 11ketoetiocholanolone sulfate levels in chronic kidney disease	FALSE
urine cholic acid glucuronide levels in chronic kidney disease	FALSE
androstenediol 3alpha 17alpha monosulfate 3 levels in elite athletes	FALSE
androsterone sulfate levels in elite athletes	FALSE
5alphaandrostan3alpha17betadiol monosulfate 1 levels in elite athletes	FALSE
urine epiandrosterone glucuronide levels in chronic kidney disease	FALSE
androstenediol 3alpha 17alpha monosulfate 3 levels	FALSE
urine x19141 levels in chronic kidney disease	FALSE
grpe protein homolog 1 mitochondrial levels	FALSE
plasma lignoceroylcarnitine c24 levels in chronic kidney disease	FALSE
behenoylcarnitine c22 levels	FALSE
plasma behenoylcarnitine c22 levels in chronic kidney disease	FALSE
plasma nervonoylcarnitine c241 levels in chronic kidney disease	FALSE
coagulation factor xi levels	FALSE
serum levels of protein egf	FALSE
aspartate transaminase levels in high alcohol intake	FALSE
alanine transaminase levels in high alcohol intake	FALSE
idp dmri tbss md superior cerebellar peduncle r	FALSE
plasma thyroidstimulating hormone levels	FALSE
lung function in heavy smokers low fev1 vs high fev1	FALSE
lung function in never smokers low fev1 vs average fev1	FALSE
lung function low fev1 vs high fev1	FALSE
nephronectin levels	FALSE
serum levels of protein npnt	FALSE
serum levels of protein spon2	FALSE
growthregulated alpha protein levels	FALSE
ena 78 plasma levels	FALSE
cxcl5 levels	FALSE
serum levels of protein cxcl5	FALSE
cxc motif chemokine 5 level in chronic kidney disease with hypertension and no diabetes 29798	FALSE
cxc motif chemokine 5 levels	FALSE
helicobacter pylori serologic status	FALSE
asthma and hay fever	FALSE
allergic sensitization	FALSE
udpglucose 6dehydrogenase levels	FALSE
protrudin levels	FALSE
betadefensin 121 levels	FALSE
heparanase levels	FALSE
netrin receptor unc5c levels	FALSE
serum levels of protein unc5c	FALSE
netrin receptor unc5c levels unc5c5139323	FALSE
netrin receptor unc5b levels	FALSE
smoking status current vs never	FALSE
hypotaurine levels	FALSE
hepatocyte growth factor levels	FALSE
ultradistal forearm bone mineral density	FALSE
idp t1 fast rois r cerebellum viib	FALSE
serum cancer antigen 153 levels	FALSE
gastric cancer	FALSE
gastric adenocarcinoma histologically verified	FALSE
transgelin2 levels	FALSE
serum levels of protein chit1	FALSE
3methylcytidine levels	FALSE
urine x21283 levels in chronic kidney disease	FALSE
urine 3methylcytidine levels in chronic kidney disease	FALSE
plasma x21283 levels in chronic kidney disease	FALSE
anthrax toxin receptor 2 levels	FALSE
systolic blood pressure x sodium interaction 2df test	FALSE
diastolic blood pressure x sodium interaction 2df test	FALSE
mean arterial pressure x sodium interaction 2df test	FALSE
5alphapregnan3beta20betadiol monosulfate 1 levels	FALSE
albumin levels ukb data field 23479	FALSE
immunoglobulin measurement zinc sulfate turbidity test	FALSE
ischemic stroke or factor viii levels pleiotropy	FALSE
occipital thickness unadjusted for global measures	FALSE
endoplasmic reticulum aminopeptidase 1 levels	FALSE
endoplasmic reticulum aminopeptidase 2 levels	FALSE
endoplasmic reticulum aminopeptidase 2 level in chronic kidney disease with hypertension and no diabetes 89603	FALSE
endoplasmic reticulum aminopeptidase 2 levels erap2896033	FALSE
birdshot chorioretinopathy	FALSE
peroxisomal nadh pyrophosphatase nudt12 levels	FALSE
peroxisomal nadh pyrophosphatase nudt12 levels nudt12139473713	FALSE
skin and soft tissue infections	FALSE
lung function fev1 and body mass index	FALSE
serine protease inhibitor kazaltype 6 levels spink6573113	FALSE
serum levels of protein spink6	FALSE
cd14 on cd14 cd16 monocyte	FALSE
pdl1 on cd14 cd16 monocyte	FALSE
semaphorin5a levels sema5a13132143	FALSE
semaphorin5a levels	FALSE
semaphorin5a level in chronic kidney disease with hypertension and no diabetes 1313214	FALSE
rheumatoid arthritis rheumatoid factor and anticyclic citrullinated peptide seronegative	FALSE
6oxopiperidine2carboxylate levels	FALSE
plasma linoleoylcarnitine c182 levels in chronic kidney disease	FALSE
hexadecenoylcarnitine levels	FALSE
homostachydrine levels	FALSE
isovalerylcarnitine levels	FALSE
carnitine c14 levels	FALSE
linolenoylcarnitine c183 levels	FALSE
palmitoylcarnitine levels metabolon platform	FALSE
acetylcarnitine levels biocrates platform	FALSE
pyruvate levels ukb data field 23472	FALSE
carnitine c182 levels	FALSE
margaroylcarnitine c17 levels	FALSE
tryptophan betaine levels	FALSE
serum levels of protein txndc15	FALSE
thioredoxin domaincontaining protein 15 levels	FALSE
kidney injury molecule 1 levels	FALSE
alpha13mannosylglycoprotein 4betanacetylglucosaminyltransferase b levels mgat4b7141213	FALSE
serum levels of protein mgat4b	FALSE
serinethreonineprotein kinase dclk1 levels	FALSE
peptidylglycine alphaamidating monooxygenase levels	FALSE
perceived unattractiveness to mosquitoes	FALSE
histidine betaine hercynine levels	FALSE
x24241 levels	FALSE
ergothioneine levels	FALSE
serum levels of protein il9	FALSE
menarche and menopause age at onset	FALSE
uterine fibroids and heavy menstrual bleeding	FALSE
detectable estradiol levels in postmenopausal women	FALSE
detectable estradiol levels in premenopausal women	FALSE
principal componentderived dietary pattern 2	FALSE
peptidylglycine alphaamidating monooxygenase levels pam5620133	FALSE
serum levels of protein pam	FALSE
palmitoleoylcarnitine levels	FALSE
octadecanoylcarnitine levels	FALSE
propionylcarnitine levels	FALSE
acetylcarnitine levels	FALSE
oleoylcarnitine levels	FALSE
3dehydrocarnitine levels	FALSE
acylcarnitine 170 b levels	FALSE
acylcarnitine 180 levels	FALSE
valinetoisovalerylcarnitine ratio	FALSE
propionylcarnitine c3 levels	FALSE
plasma isovalerylcarnitine c5 levels in chronic kidney disease	FALSE
ntrimethyl 5aminovalerate x21365 levels	FALSE
isovalerylcarnitine c5 levels	FALSE
plasma homostachydrine levels in chronic kidney disease	FALSE
supranormal left ventricular ejection fraction	TRUE
vitamin dbinding protein levels adjusted for gc haplotype	FALSE
infantile hypertrophic pyloric stenosis	FALSE
endoplasmic reticulum aminopeptidase 1 level in chronic kidney disease with hypertension and no diabetes 496467	FALSE
arachidoylcarnitine c20 levels	FALSE
rbc levels of 14hdohe1	FALSE
complement c1q tumor necrosis factorrelated protein 3 levels	FALSE
lymphocyte functionassociated antigen 3 levels	FALSE
steroid receptor rna activator 1 levels	FALSE
copper transport protein atox1 levels	FALSE
iritis	FALSE
uveitis	FALSE
acute anterior uveitis with or without ankylosing spondylitis	FALSE
comm domaincontaining protein 10 level in chronic kidney disease with hypertension and no diabetes 2325714	FALSE
mitogenactivated protein kinase 9 levels	FALSE
sibshared facial trait 804 facial segment 43 3d morphology of the nose sides	FALSE
bipolar disorder age of onset 21 or attention deficit hyperactivity disorder	FALSE
ketonuria moderate to severe	FALSE
ketonuria	FALSE
acetoacetate levels	FALSE
acetoacetate levels ukb data field 23476	FALSE
acetone levels ukb data field 23477	FALSE
collagen type iv alpha3binding protein levels	FALSE
dimethylglycine levels in chronic kidney disease	FALSE
urine dimethylglycine levels in chronic kidney disease	FALSE
peptidylprolyl cistrans isomerase c level in chronic kidney disease with hypertension and no diabetes 1881921	FALSE
peptidylprolyl cistrans isomerase c levels	FALSE
brain shape segment 7	FALSE
vesicular integralmembrane protein vip36 levels	FALSE
neuroblastoma pediatric	FALSE
interleukin17b levels	FALSE
serum bilirubin levels x mediterranean diet adherence interaction in metabolic syndrome	FALSE
sh3 and px domaincontaining protein 2b level in chronic kidney disease with hypertension and no diabetes 2529711	FALSE
hernia	FALSE
hdl cholesterol change in response to fenofibrate in statintreated type 2 diabetes	FALSE
plasma x11381 levels in chronic kidney disease	FALSE
myristoylcarnitine levels	FALSE
palmitoylcarnitine levels	FALSE
acylcarnitine 161 levels	FALSE
acylcarnitine 181 levels	FALSE
acylcarnitine 182 levels	FALSE
acylcarnitine 140 levels	FALSE
acylcarnitine 160 levels	FALSE
acylcarnitine 150 b levels	FALSE
total acylcarnitine levels	FALSE
octadecenoylcarnitine levels	FALSE
octadecandienylcarnitine levels	FALSE
hexadecanoylcarnitine levels	FALSE
eicosenoylcarnitine c201 levels	FALSE
dihomolinoleoylcarnitine c202 levels	FALSE
tiglylcarnitine c51dc levels	FALSE
acetylcarnitine c2 levels	FALSE
betahydroxyisovaleroylcarnitine levels	FALSE
plasma nnntrimethyl5aminovalerate levels in chronic kidney disease	FALSE
glypican1 levels	FALSE
cdh6 protein levels in plasma	FALSE
toenail selenium levels	FALSE
blood and toenail selenium levels	FALSE
huntingtons disease progression	FALSE
palmitoleoylcarnitine c161 levels	FALSE
plasma dihomolinolenoylcarnitine c203n3 or 6 levels in chronic kidney disease	FALSE
glucosamine6phosphate isomerase 1 levels	FALSE
serum levels of protein havcr2	FALSE
hepatitis a virus cellular receptor 2 level in chronic kidney disease with hypertension and no diabetes 513452	FALSE
serum levels of protein adam19	FALSE
barretts esophagus or esophageal adenocarcinoma x sex interaction 2df test	FALSE
thrombospondin4 levels	FALSE
3aminoisobutyrate levels	FALSE
integrin alpha2 levels	FALSE
breast cancer or lung cancer pleiotropy	FALSE
proteinaseactivated receptor 1 levels	FALSE
salivary metabolite levels	FALSE
plasma dimethylglycine levels in chronic kidney disease	FALSE
hyaluronan and proteoglycan link protein 1 levels	FALSE
plateletderived growth factor receptor beta levels	FALSE
x24328 levels	FALSE
soluble cd14 levels	FALSE
serum levels of protein cd14	FALSE
monocyte differentiation antigen cd14 soluble levels	FALSE
paediatric migraine	FALSE
ficolin 3 plasma levels	FALSE
serum levels of protein masp1	FALSE
eosinophilic esophagitis pediatric	FALSE
icd10 j30 vasomotor and allergic rhinitis	FALSE
pollinosis	FALSE
tumor necrosis factor receptor 2 levels	FALSE
blood trace element se levels	FALSE
aparcdesikan lh area pericalcarine	FALSE
aparcdktatlas lh area pericalcarine	FALSE
alkenylphosphatidylethanolamine p200226 levels	FALSE
aparcpial lh area pericalcarine	FALSE
posttraumatic stress disorder mtag	FALSE
4cholesten3one levels	FALSE
serum levels of protein crhbp	FALSE
ventral thalamic nuclei volume	FALSE
aparcdesikan rh volume pericalcarine	FALSE
aparcdktatlas lh volume pericalcarine	FALSE
aparcdesikan lh volume pericalcarine	FALSE
aparcdktatlas rh volume pericalcarine	FALSE
aparcdesikan rh area pericalcarine	FALSE
aparcpial rh area pericalcarine	FALSE
arylsulfatase b levels	FALSE
interleukin16 levels	FALSE
thrombin levels	FALSE
lipoprotein lipase levels	FALSE
plasma serine protease inhibitor levels	FALSE
bone morphogenetic protein 6 levels	FALSE
serum levels of protein pdcl2	FALSE
serum levels of protein adm	FALSE
serum levels of protein tmem87b	FALSE
serum levels of protein cdh15	FALSE
serum levels of protein lgmn	FALSE
serum levels of protein plxdc1	FALSE
serum levels of protein gpnmb	FALSE
serum levels of protein dpep2	FALSE
serum levels of protein sirt5	FALSE
serum levels of protein lamtor3	FALSE
serum levels of protein capn1capns1	FALSE
serum levels of protein dck	FALSE
serum levels of protein itih4	FALSE
kininostatin levels	FALSE
superoxide dismutase mn mitochondrial levels sod25008511	FALSE
bmp and activin membranebound inhibitor homolog level in chronic kidney disease with hypertension and no diabetes 205148	FALSE
metabolite peak levels qi7471	FALSE
metabolite peak levels qi7638	FALSE
metabolite peak levels qi8556	FALSE
metabolite peak levels qi8596	FALSE
taurine levels	FALSE
cadherin15 levels cdh151121563	FALSE
glucosidase 2 subunit beta levels prkcsh568753	FALSE
serum levels of protein aplp2	FALSE
serum levels of protein f9	FALSE
serum levels of protein aldh1a3	FALSE
serum levels of protein raet1l	FALSE
serum levels of protein thbs1	FALSE
serum levels of protein tpmt	FALSE
serum levels of protein cd63	FALSE
serum levels of protein lgals7	FALSE
serum levels of protein serpina5	FALSE
serum levels of protein sod2	FALSE
serum levels of protein leap2	FALSE
serum levels of protein defb113	FALSE
serum levels of protein cfc1	FALSE
serum levels of protein klkb1	FALSE
progonadoliberin1 levels gnrh15627533	FALSE
tumor necrosis factor receptor superfamily member 16 levels ngfr894933	FALSE
activating signal cointegrator 1 complex subunit 1 levels ascc110647183	FALSE
transmembrane glycoprotein nmb levels gpnmb8606393	FALSE
vascular endothelial growth factor d levels	FALSE
trna guaninen7methyltransferase levels mettl112514163	FALSE
neurexin1 levels nrxn1897193	FALSE
transmembrane protein 87b levels tmem87b13485203	FALSE
dipeptidase 2 levels dpep28327263	FALSE
larginine levels	FALSE
prolylproline levels	FALSE
serum levels of protein npw	FALSE
serum levels of protein cck	FALSE
serum levels of protein kng1	FALSE
circulating chromogranin peptide levels	FALSE
circulating vasoactive peptide levels	FALSE
x12038tobradykinin desarg 9 ratio	FALSE
interleukin2 levels	FALSE
serum levels of protein hbegf	FALSE
serum levels of protein dbnl	FALSE
plexin domaincontaining protein 1 levels	FALSE
superoxide dismutase mn mitochondrial level in chronic kidney disease with hypertension and no diabetes 500851	FALSE
x11792 levels	FALSE
bread type white ukb data field 14481	FALSE
maximum indexed left atrial volume	FALSE
acylcarnitine 141 levels	FALSE
acylcarnitine 142 levels	FALSE
betaine levels in individuals undergoing cardiac evaluation	FALSE
urine choline levels in chronic kidney disease	FALSE
serum immune biomarker levels	FALSE
attention deficit hyperactivity disorder or cannabis use	FALSE
giant cell arteritis	FALSE
vincristineinduced peripheral neuropathy in acute lymphoblastic leukemia	FALSE
metabolite peak levels qi8492	FALSE
aminopeptidase b level in chronic kidney disease with hypertension and no diabetes 1238611	FALSE
anorexia nervosa vs autism spectrum disorder ordinary least squares ols	FALSE
attention deficit hyperactivity disorder or autism spectrum disorder pleiotropy	FALSE
asthma and major depressive disorder	FALSE
idp dmri tbss od superior frontooccipital fasciculus l	FALSE
sitting height ratio	FALSE
serum thyroidstimulating hormone levels	FALSE
3hydroxyoleoylcarnitine levels	FALSE
follistatinrelated protein 4 levels	FALSE
alkenylphosphatidylethanolamine p200181 levels	FALSE
alkenylphosphatidylethanolamine p200182 levels	FALSE
brainstem global volume midbrain	FALSE
thalamnuclei rh volume cm	FALSE
idp dmri tbss l3 superior cerebellar peduncle l	FALSE
idp dmri tbss l2 superior cerebellar peduncle l	FALSE
aseg lh volume ventraldc	TRUE
aseg rh volume ventraldc	FALSE
idp dmri tbss fa superior cerebellar peduncle l	FALSE
anklebrachial index	FALSE
globe artichoke liking	FALSE
transferrin receptor protein 1 levels	FALSE
ngngdimethylarginine dimethylaminohydrolase 1 levels	FALSE
mam domaincontaining glycosylphosphatidylinositol anchor protein 1 levels	FALSE
mam domaincontaining glycosylphosphatidylinositol anchor protein 1 level in chronic kidney disease with hypertension and no diabetes 1690029	FALSE
sarcosine levels	FALSE
serum levels of protein enpp5	FALSE
ectonucleotide pyrophosphatasephosphodiesterase family member 5 levels enpp5655653	FALSE
ectonucleotide pyrophosphatasephosphodiesterase family member 5 level in chronic kidney disease with hypertension and no diabetes 65565	FALSE
sialomucin core protein 24 levels	FALSE
aerodigestive squamous cell cancer pleiotropy	TRUE
squamous cell lung carcinoma	FALSE
varicella zoster virus glycoproteins e and i antibody levels	FALSE
helpseeking from a gp	FALSE
decaffeinated coffee consumption or major depression disorder	FALSE
lateonset myasthenia gravis	FALSE
adenine levels	FALSE
plasma 5methylthioadenosine mta levels in chronic kidney disease	FALSE
sadenosylhomocysteine sah levels	FALSE
serum levels of protein lrp11	FALSE
hippsubfield lh volume subiculumhead	FALSE
hippocampal subfield left ca1 volume head	FALSE
left hippocampal volume head	FALSE
hippocampal subfield right ca1 volume head	FALSE
right hippocampal volume head	FALSE
lowdensity lipoprotein receptorrelated protein 11 level in chronic kidney disease with hypertension and no diabetes 83301	FALSE
urine sadenosylhomocysteine sah levels in chronic kidney disease	FALSE
lowdensity lipoprotein receptorrelated protein 11 level in chronic kidney disease with hypertension and no diabetes 67134	FALSE
right molecular layer hippocampal volume head	FALSE
right presubiculum volume head	FALSE
left subiculum volume body	FALSE
plasma sadenosylhomocysteine sah levels in chronic kidney disease	FALSE
mhc class i polypeptiderelated sequence a levels	FALSE
plasma homocysteine levels postmethionine load test	FALSE
plasma 23dihydroxy5methylthio4pentenoate dmtpa levels in chronic kidney disease	FALSE
cag81 sp000435795 abundance in stool	FALSE
serum levels of protein trem1	FALSE
adipsin levels	FALSE
adipsin levels in overweight individuals	FALSE
ghrelin levels in overweight individuals	FALSE
ribosyldihydronicotinamide dehydrogenase quinone levels	FALSE
omentin plasma levels	FALSE
killer cell lectinlike receptor subfamily g member 2 levels	FALSE
3decenoylcarnitine levels	FALSE
2 or 3decenoate 101n7 or n8 levels	FALSE
enoylcoa delta isomerase 2 mitochondrial levels	FALSE
plasma 3decenoylcarnitine levels in chronic kidney disease	FALSE
x13435 levels	FALSE
butyrophilin subfamily 3 member a3 levels	FALSE
butyrophilin subfamily 3 member a2 level in chronic kidney disease with hypertension and no diabetes 214333	FALSE
type 1 diabetes age at diagnosis	FALSE
cutaneous lupus erythematosus	FALSE
mhc class i polypeptiderelated sequence b levels	FALSE
sarcoidosis lofgrens syndrome vs nonlofgrens syndrome	FALSE
lung cancer in ever smokers	TRUE
5methylthioadenosine mta levels	FALSE
serum levels of protein gnmt	FALSE
vascular endothelial growth factor levels	FALSE
cd28 on cd28 cd4 t cell	FALSE
cd28 on cd4 t cell	FALSE
histone chaperone asf1a levels	FALSE
aparcpial rh area lateralorbitofrontal	FALSE
soy sauce liking	FALSE
aparca2009s lh area sorbitalmedolfact	FALSE
body fat percentage and type 2 diabetes pairwise	FALSE
lowdensity lipoprotein receptorrelated protein 11 level in chronic kidney disease with hypertension and no diabetes 1547216	FALSE
heel bone mineral density variance	FALSE
peptide chain release factor 1like mitochondrial levels	FALSE
acetylcoa acetyltransferase cytosolic levels	FALSE
champagne or white wine consumption glasses per month ukb data field 1578 4418	FALSE
heat shock protein beta1 levels	FALSE
inducible tcell costimulator levels icos140841913	FALSE
asymmetrical dimethylarginine levels	FALSE
plasma dimethylarginine sdma adma levels in chronic kidney disease	FALSE
plasma x24518 levels in chronic kidney disease	FALSE
urine x24518 levels in chronic kidney disease	FALSE
x24518 levels	FALSE
urine x12097 levels in chronic kidney disease	FALSE
dimethylarginine sdma adma levels	FALSE
symmetrical dimethylarginine levels	FALSE
leukocyte immunoglobulinlike receptor subfamily a member 5 levels	FALSE
complement factor hrelated protein 1 levels	FALSE
osteocalcin levels	FALSE
tnfrelated apoptosisinducing ligand levels	FALSE
complement factor h levels	FALSE
betadefensin 104 levels	FALSE
complement factor hrelated protein 2 levels	FALSE
protein ripply3 level in chronic kidney disease with hypertension and no diabetes 246341	FALSE
ntf2related export protein 2 levels	FALSE
dynein light chain tctextype 3 levels	FALSE
serum levels of protein galk1	FALSE
alphanacetylglucosaminidase levels	FALSE
serum levels of protein prlr	FALSE
serum levels of protein c1s	FALSE
otoraplin levels	FALSE
calnexin levels canx8834583	FALSE
cfhr1 plasma levels	FALSE
agerelated macular degeneration mtag	FALSE
leucinerich repeatcontaining protein 19 levels lrrc197014273	FALSE
tooth agenesis	FALSE
pemphigus foliaceus	FALSE
serum levels of protein b2m	FALSE
beta2 microglubulin plasma levels	FALSE
cd8 on effector memory cd8 t cell	FALSE
nevirapineinduced rash	FALSE
granzyme a levels gzma344072	FALSE
granzyme k levels	FALSE
glycoprotein endoalpha12mannosidase levels manea80143593	FALSE
lowdensity lipoprotein receptorrelated protein 11 levels	FALSE
thrombospondin2 levels thbs23339331	FALSE
thrombospondin2 levels	FALSE
glycoprotein endoalpha12mannosidase levels	FALSE
brain rsfmri measurement amplitude of low frequency fluctations net25node9	FALSE
brain rsfmri measurement amplitude of low frequency fluctations net100node29	FALSE
migraine with aura andor systolic blood pressure	FALSE
migraine with aura andor pulse pressure	FALSE
migraine without aura andor systolic blood pressure	FALSE
migraine with aura andor diastolic blood pressure	FALSE
cerebral blood flow	FALSE
migraine without aura	FALSE
androstenediol 3alpha 17alpha monosulfate 2 levels	FALSE
5alphaandrostan3alpha17betadiol disulfate levels	FALSE
5alphaandrostan3alpha17betadiol monosulfate 2 levels	FALSE
angiostatin levels	FALSE
plasminogen levels	FALSE
collagen alpha1x chain levels	FALSE
response to hepatitis b vaccine	FALSE
persistent hepatitis b virus infection	FALSE
wegeners granulomatosis	FALSE
cysteine ssulfate levels	FALSE
diastolic blood pressure x sodium interaction 1df test	FALSE
syntaxin7 levels	FALSE
opioid dependence	FALSE
waist circumference adjusted for bmi in smokers	FALSE
serum levels of protein mettl24	FALSE
shingles	FALSE
retinoic acid early transcript 1l protein level in chronic kidney disease with hypertension and no diabetes 205263	FALSE
interleukin12 receptor subunit beta2 levels	FALSE
serum levels of protein il12rb2	FALSE
left atrial total emptying fraction	FALSE
spondylosis	FALSE
red blood cell traits multivariate analysis	FALSE
serum levels of protein nfasc	FALSE
neurofascin levels nfasc7179693	FALSE
smethyl5thioadenosine phosphorylase levels	FALSE
serum levels of protein ftmt	FALSE
serum levels of protein il21	FALSE
lung cancer or headneck cancer pleiotropy	FALSE
soya milk liking	FALSE
rosacea symptom severity	FALSE
idp dmri tbss l1 sagittal stratum r	FALSE
ferritin mitochondrial levels	FALSE
neuromyelitis optica	FALSE
neuromyelitis optica aqp4iggpositive	FALSE
sarcoidosis lofgrens syndrome	FALSE
serum levels of protein igf2r	FALSE
interleukin23 levels	FALSE
interleukin12 subunit beta levels	FALSE
dermatomyositis or juvenile dermatomyositis	FALSE
idiopathic inflammatory myopathy	FALSE
sjgrens syndrome	FALSE
idiopathic inflammatory myopathy with antijo1 positive	FALSE
glutathione stransferase a1 levels gsta112446493	FALSE
137trimethylurate levels	FALSE
lipoprotein a levels in response to niacin in statintreated individuals	FALSE
lipoproteina levels adjusted for apolipoproteina isoforms	FALSE
nacetylglucosaminenacetylgalactosamine levels	FALSE
plasma nacetylglucosaminenacetylgalactosamine levels in chronic kidney disease	FALSE
thiopurine smethyltransferase activity	FALSE
erythrocyte methylated 6mercaptopurine metabolite concentration in 6mercaptopurinetreated acute lymphoblastic leukaemia	FALSE
erythrocyte thioguanine concentration in 6mercaptopurinetreated acute lymphoblastic leukaemia	FALSE
thiopurine methyltransferase activity in acute lymphoblastic leukemia patients treated with mercaptopurines	FALSE
dnaincorporated thioguanine levels in 6mercaptopurinetreated acute lymphoblastic leukaemia	FALSE
helpseeking from a psychiatrist	FALSE
noncardia gastric cancer	FALSE
covid19 severe vs mild	FALSE
glutathione stransferase a1 levels	FALSE
adipsin levels in type 2 diabetes	FALSE
foot ulcer in diabetes and neuropathy	FALSE
bone ultrasound measurement broadband ultrasound attenuation	FALSE
bone ultrasound measurement velocity of sound	FALSE
fractures	FALSE
blood trace element cu levels	FALSE
epsteinbarr virus vca p18 antibody levels	FALSE
cd8 on cd39 cd8 t cell	FALSE
complement c3 and c4 levels	FALSE
pcsk9 levels	FALSE
cd8 on cd28 cd45ra cd8 t cell	FALSE
multiple sclerosis ocb status	FALSE
promotilin levels	FALSE
male puberty timing early vs average onset voice breaking	FALSE
male puberty timing late vs average onset voice breaking	FALSE
graft survival time in renal transplantation donor effect x apol1 genotype interaction	FALSE
gammaglutamyltyrosine levels	FALSE
tryptophan levels	FALSE
postprandial tyrosine	FALSE
hepatitis c induced liver cirrhosis	FALSE
serum levels of protein cftr	FALSE
antijc polyomavirus igg seropositivity	FALSE
butyrophilinlike protein 9 levels	FALSE
ulcerative colitis or crohns disease	FALSE
immunoglobulin a	FALSE
tremlike transcript 2 protein levels	FALSE
surfeit locus protein 1 levels	FALSE
cadherin7 levels	FALSE
uncharacterized protein c11orf87 levels	FALSE
protein sec13 homolog levels	FALSE
torsin1ainteracting protein 1 levels	FALSE
solute carrier family 22 member 16 levels	FALSE
protein wnt3a levels	FALSE
tcell surface glycoprotein cd3 epsilon chain levels	FALSE
pselectin levels	FALSE
serum levels of protein prdx6	FALSE
childhood steroidsensitive nephrotic syndrome	FALSE
serum levels of protein tst	FALSE
sorcin levels	FALSE
pagets disease	FALSE
facial morphology segment 28	FALSE
x25422 levels	FALSE
histatin1 levels	FALSE
histatin1 levels htn11060893	FALSE
serum levels of protein htn1	FALSE
alcoholic chronic pancreatitis	TRUE
circulating chemerin levels	FALSE
chemerin levels	FALSE
retinoic acid receptor responder protein 2 levels	FALSE
serum levels of protein rarres2	FALSE
physical activity standard gwa	FALSE
thrombopoietin levels	FALSE
serum levels of protein thpo	FALSE
nudc domaincontaining protein 3 levels	FALSE
cerebral cavernous malformations 2 protein levels	FALSE
urine argininosuccinate levels in chronic kidney disease	FALSE
argininosuccinate lyase levels	FALSE
beta13galactosyltransferase 6 levels	FALSE
15anhydroglucitol levels	FALSE
prefoldin subunit 2 levels	FALSE
probable atpdependent rna helicase dhx58 levels	FALSE
dnadirected dnarna polymerase mu levels	FALSE
mitochondrial fission 1 protein levels	FALSE
idp dmri probtrackx isovf ar r	FALSE
aseg global volume ventriclechoroid	FALSE
aseg lh volume lateralventricle	FALSE
aseg rh volume lateralventricle	FALSE
idp dmri tbss od body of corpus callosum	FALSE
idp t1 sienax csf normalised volume	FALSE
idp t1 sienax csf unnormalised volume	FALSE
medial thalamic nuclei volume	FALSE
sulcal opening distance of the right callosomarginal posterior fissure	FALSE
vigorous physical activity	FALSE
pigment dispersion syndrome or pigmentary glaucoma	FALSE
eotaxin 2 plasma levels	FALSE
cc motif chemokine 24 levels	FALSE
serum levels of protein ccl11	FALSE
carotenoid levels alphacarotene	FALSE
x18601 levels	FALSE
dehydroepiandrosterone sulphate levels	FALSE
epiandrosterone sulfate levels	FALSE
androsterone sulfate levels	FALSE
androsterone sulfateto4androsten3beta17betadiol disulfate 2 ratio	FALSE
paired immunoglobulinlike type 2 receptor beta levels	FALSE
rr interval heart rate	FALSE
heart rate increase in response to exercise	FALSE
carboxyethylgaba levels	FALSE
n1 n8acetylspermidine levels	FALSE
x24020 levels	FALSE
x23659 levels	FALSE
urine 1methylhistamine levels in chronic kidney disease	FALSE
carpal tunnel syndrome	FALSE
plasma nacetylisoputreanine levels in chronic kidney disease	FALSE
urine homocarnosine levels in chronic kidney disease	FALSE
proteintyrosine sulfotransferase 1 levels	FALSE
fsauces liking derived foodliking factor	FALSE
major depressive disorder probable	FALSE
transmembrane protein 106b levels	FALSE
serum levels of protein tmem106b	FALSE
frontotemporal dementia with grn mutation	FALSE
frontotemporal dementia	FALSE
differential aging in older adults frontal cortex	FALSE
differential aging frontal cortex	FALSE
multiple cancers lung cancer gastric cancer and squamous cell carcinoma	FALSE
serum levels of protein colgalt1	FALSE
procollagen galactosyltransferase 1 levels colgalt15638233	FALSE
betadefensin 1 levels	FALSE
triacylglycerol484mnh41 levels	FALSE
headache or type 2 diabetes	FALSE
ccl24 levels	FALSE
digit length ratio right hand	FALSE
digit length ratio	FALSE
digit length ratio left hand	FALSE
semaphorin3e levels	FALSE
serum levels of protein sema3e	FALSE
semaphorin3e levels sema3e5363513	FALSE
predicted heart recovery rate	FALSE
ulna and radius bone mineral density	FALSE
diglycerides 362 levels	FALSE
pulse pressure x low social support interaction 2df test	FALSE
testin levels	FALSE
nadphcytochrome p450 reductase levels	FALSE
intraocular pressure and central corneal thickness multitrait analysis	FALSE
serum levels of protein ache	FALSE
plasminogen activator inhibitor type 1 levels pai1	FALSE
serum levels of protein aoc1	FALSE
serum levels of protein qsox1	FALSE
bone marrow proteoglycan levels	FALSE
serum levels of protein prg2	FALSE
hdl cholesterol levels x smoking current vs non smokers interaction 2df test	FALSE
hdl cholesterol levels x smoking ever vs never smokers interaction 2df test	FALSE
cytosolic 5nucleotidase 3a levels	FALSE
other erythrocyte phenotypes	FALSE
hippocampal left gcmldg volume head	FALSE
principal componentderived dietary pattern 9	FALSE
pursuit maintenance gain in psychotic disorders	FALSE
metabolonic lactone sulfate levels	FALSE
plasminogen activator inhibitor type 1 levels pai1 in lean individuals	FALSE
plasminogen activator inhibitor type 1 levels pai1 in overweight individuals	FALSE
plasminogen activator inhibitor type 1 levels pai1 in type 2 diabetes	FALSE
pleiotrophin levels ptn3045722	FALSE
serum levels of protein ptn	FALSE
ephrin typeb receptor 6 levels	FALSE
waisthip ratio and hdlc pairwise	FALSE
angiotensinogen levels	FALSE
distalleftsided colorectal cancer	FALSE
serum levels of protein il5ra	FALSE
white matter growth	FALSE
contactinassociated proteinlike 2 levels	FALSE
serum levels of protein cntnap2	FALSE
contactinassociated proteinlike 2 levels cntnap26965193	FALSE
urine nacetylisoputreanine levels in chronic kidney disease	FALSE
amiloridesensitive amine oxidase coppercontaining levels	FALSE
amiloridesensitive amine oxidase coppercontaining level in chronic kidney disease with hypertension and no diabetes 15486126	FALSE
amiloridesensitive amine oxidase coppercontaining level in chronic kidney disease with hypertension and no diabetes 62092	FALSE
urine x23656 levels in chronic kidney disease	FALSE
urine x23668 levels in chronic kidney disease	FALSE
procollagen cendopeptidase enhancer 1 levels	FALSE
testisexpressed sequence 29 protein levels	FALSE
tcell surface protein tactile levels	FALSE
pentose acid levels	FALSE
serum levels of protein flna	FALSE
dual specificity protein phosphatase 13 isoform a levels dusp136525173	FALSE
testisexpressed sequence 29 protein levels tex291055763	FALSE
waisttohip ratio adjusted for bmi age 50	FALSE
acute graft versus host disease in bone marrow transplantation donor effect	FALSE
semaphorin3c levels sema3c6448363	FALSE
semaphorin3c levels	FALSE
serum levels of protein adam22	FALSE
blood pressure measurement cold pressor test	FALSE
aseg global volume ccanterior	FALSE
brain shape segment 86	FALSE
disintegrin and metalloproteinase domaincontaining protein 22 levels	FALSE
plasma x25422 levels in chronic kidney disease	FALSE
brain shape segment 151	FALSE
serum levels of protein pcolce	FALSE
collagen triple helix repeatcontaining protein 1 levels	FALSE
procollagen cendopeptidase enhancer 1 levels pcolce11237493	FALSE
igd on transitional b cell	FALSE
serum levels of protein b4galt7	FALSE
rs10hydroxywarfarin levels	FALSE
serum levels of protein epha1	FALSE
actinrelated protein 23 complex subunit 1b levels	FALSE
cisplatininduced nephrotoxicity decreased egfr	FALSE
ctype lectin domain family 5 member a levels	FALSE
indoleacetate levels	FALSE
dnaj homolog subfamily c member 30 levels dnajc307866113	FALSE
dnaj homolog subfamily c member 30 level in chronic kidney disease with hypertension and no diabetes 786611	FALSE
drebrinlike protein levels	FALSE
electroencephalogram traits	FALSE
schizophrenia or bipolar disorder	FALSE
bipolar disorder type i vs bipolar disorder type ii	FALSE
thalamnuclei lh volume wholethalamus	FALSE
thalamus volume	FALSE
idp dmri tbss icvf superior longitudinal fasciculus r	FALSE
idp dmri probtrackx icvf fma	FALSE
idp dmri probtrackx icvf slf r	FALSE
idp dmri tbss l3 splenium of corpus callosum	FALSE
idp dmri tbss icvf cerebral peduncle l	FALSE
idp dmri tbss icvf cerebral peduncle r	FALSE
idp dmri tbss icvf cingulum cingulate gyrus l	FALSE
idp dmri probtrackx icvf cst l	FALSE
idp dmri probtrackx icvf cst r	FALSE
idp dmri probtrackx icvf slf l	FALSE
cd45ra on naive cd4 t cell	FALSE
sibshared facial trait 1030 facial segment 62 3d morphology of the temples	FALSE
icd10 k44 diaphragmatic hernia	FALSE
serum levels of protein ephb6	FALSE
ephrin typeb receptor 6 levels ephb65078823	FALSE
serum levels of protein dnajb12	FALSE
idp t1 first left pallidum volume	FALSE
idp t1 first right pallidum volume	FALSE
idp t1 fast rois l pallidum	FALSE
urine x12193 levels in chronic kidney disease	FALSE
inositol monophosphatase 1 levels	FALSE
carbonic anhydrase 13 levels	FALSE
natural killer t lymphocyte	FALSE
natural killer t absolute count	FALSE
natural killer t t cell	FALSE
nuclear receptorbinding protein levels	FALSE
cd8dim natural killer t t cell	FALSE
cd8dim natural killer t lymphocyte	FALSE
fumarate levels	FALSE
cathepsin b level in chronic kidney disease with hypertension and no diabetes 800719	FALSE
serum levels of protein colec12	FALSE
cathepsin b levels	FALSE
serum levels of protein ctsb	FALSE
ctsb plasma levels	FALSE
leukocyte immunoglobulinlike receptor subfamily b member 4 levels	FALSE
cathepsin b levels ctsb3061612	FALSE
collectin12 levels	FALSE
hirschsprung disease	FALSE
serum levels of protein fut10	FALSE
alpha13fucosyltransferase 10 levels	FALSE
alpha13fucosyltransferase 10 levels fut10715623	FALSE
regulator of microtubule dynamics protein 1 levels rmdn17096303	FALSE
urine n1n12diacetylspermine levels in chronic kidney disease	FALSE
5oxoproline levels	FALSE
x14625 levels	FALSE
serum levels of protein ccdc50	FALSE
serum levels of protein gns	FALSE
serum levels of protein lst1	FALSE
macrosialin levels	FALSE
fibrinogenlike protein 1 levels	FALSE
serum levels of protein fgl1	FALSE
tumor necrosis factor receptor superfamily member 10a levels	FALSE
dihexosylceramide d182160 levels	FALSE
lactosylnpalmitoylsphingosine d181160 levels	FALSE
regulator of microtubule dynamics protein 1 levels	FALSE
plasma cerotoylcarnitine c26 levels in chronic kidney disease	FALSE
plasma 34dihydroxybutyrate levels in chronic kidney disease	FALSE
crohns disease or leprosy	FALSE
1ribosylimidazoleacetate levels	FALSE
x24811 levels	FALSE
x16397 levels	FALSE
peptic ulcer disease or anorexia nervosa pleiotropy	FALSE
severe gastric atrophy	FALSE
pepsinogen iii ratio	FALSE
urinary tract infection frequency	FALSE
gastric atrophy	FALSE
duodenal ulcer	FALSE
cake icing liking	FALSE
gastric ulcer	FALSE
gynecologic disease multivariate analysis	FALSE
ischemic stroke cardioembolic	FALSE
3hydroxy1methylpropylmercapturic acid levels in smokers	FALSE
betadefensin 1 levels defb1662933	FALSE
heart rate response to exercise	FALSE
comm domaincontaining protein 7 levels	FALSE
myoglobin levels	FALSE
lysinetoglutaroyl carnitine ratio	FALSE
ribonucleosidediphosphate reductase subunit m2 b levels	FALSE
wnt1induciblesignaling pathway protein 1 level in chronic kidney disease with hypertension and no diabetes 13692154	FALSE
serum levels of protein wisp1	FALSE
wnt1induciblesignaling pathway protein 1 levels wisp1136921543	FALSE
sclerostin levels	FALSE
breast size	FALSE
matrix metalloproteinase16 levels	FALSE
idp dmri tbss isovf anterior corona radiata r	FALSE
idp dmri tbss isovf anterior corona radiata l	FALSE
idp swi t2star left pallidum	FALSE
idp swi t2star right pallidum	FALSE
protein nov homolog levels nov2737222	FALSE
serum levels of protein nov	FALSE
osteoprotegerin levels	FALSE
tnfrelated activationinduced cytokine levels	FALSE
s1pyrroline5carboxylate levels	FALSE
tyrosineprotein kinase lyn levels	FALSE
sibshared facial trait 229 facial segment 5 3d morphology of the nose	FALSE
fasting total cholesterol in large vldl	FALSE
fasting cholesterol esters in large vldl	FALSE
postprandial total cholesterol in chylomicrons and extremely large vldl	FALSE
postprandial cholesterol esters in chylomicrons and extremely large vldl	FALSE
cholesteryl ester180mnh41 levels	FALSE
diacylglycerol341mhh2o1 levels	FALSE
sphingomyelin423mh1 levels	FALSE
triacylglycerol532mnh41 levels	FALSE
triacylglycerol533mnh41 levels	FALSE
diacylglycerol340mhh2o1 levels	FALSE
diacylglycerol361mhh2o1 levels	FALSE
sphingomyelin424mh1 levels	FALSE
triacylglycerol523mnh41 levels	FALSE
triacylglycerol522mnh41 levels	FALSE
postprandial phospholipid levels in chylomicrons and extremely large vldl	FALSE
fasting triglycerides levels in small ldl	FALSE
postprandial cholesterol esters in very large vldl	FALSE
postprandial very large vldl particle concentration	FALSE
postprandial triglycerides levels in small ldl	FALSE
postprandial triglycerides levels in small hdl	FALSE
postprandial cholesterol esters in large vldl	FALSE
postprandial free cholesterol in large vldl	FALSE
postprandial total lipids in large vldl	FALSE
postprandial large vldl particle concentration	FALSE
postprandial phospholipid levels in large vldl	FALSE
postprandial triglycerides levels in large vldl	FALSE
postprandial total cholesterol in large vldl	FALSE
fasting triglycerides levels in idl	FALSE
fasting triglycerides in hdl	FALSE
postprandial triglycerides in hdl	FALSE
postprandial triglycerides levels in idl	FALSE
postprandial free cholesterol in very large vldl	FALSE
postprandial total lipids in very large vldl	FALSE
postprandial phospholipid levels in very large vldl	FALSE
postprandial triglycerides levels in very large vldl	FALSE
postprandial triglycerides levels in very small vldl	FALSE
fasting cholesterol esters in chylomicrons and extremely large vldl	FALSE
fasting free cholesterol in chylomicrons and extremely large vldl	FALSE
fasting total lipids in chylomicrons and extremely large vldl	FALSE
fasting chylomicrons and extremely large vldl particle concentration	FALSE
fasting phospholipid levels in chylomicrons and extremely large vldl	FALSE
fasting total cholesterol in chylomicrons and extremely large vldl	FALSE
postprandial total cholesterol in very large vldl	FALSE
postprandial monounsaturated fatty acids 161 181	FALSE
rbc levels of met um	FALSE
insomnia weighted gwa	FALSE
tumor necrosis factor receptor superfamily member 11b levels	FALSE
erythrocyte cadmium concentration in never smokers	FALSE
olfactomedinlike protein 3 levels	FALSE
gdnf family receptor alpha2 levels	FALSE
gdnf family receptor alpha2 levels gfra22515143	FALSE
serum levels of protein gfra2	FALSE
rbc levels of methionine	FALSE
cardiorespiratory fitness slope	FALSE
serum levels of protein lrp12	FALSE
serum levels of protein penk	FALSE
proenkephalina levels penk9076253	FALSE
descending aorta distensibility	FALSE
low myopia	FALSE
left ventricle diastolic internal dimension	FALSE
myocardial fractal dimension slice 5	FALSE
myocardial fractal dimension slice 6	FALSE
left ventricular internal dimension in diastole	FALSE
left ventricular internal dimension in systole	FALSE
relative wall thickness	FALSE
fractional shortening	FALSE
ejection fraction	FALSE
serum levels of protein ca8	FALSE
plasma 5oxoproline levels in chronic kidney disease	FALSE
pyroglutamic acid levels	FALSE
urate levels in overweight individuals	FALSE
bisphosphonaterelated osteonecrosis of the jaw in cancer iv bisphosphonate	FALSE
bisphosphonaterelated osteonecrosis of the jaw	FALSE
x24512 levels	FALSE
papillary thyroid cancer	FALSE
cardiac troponint levels	FALSE
corneal endothelial cell size variation coefficient	FALSE
fasting total cholesterol in medium hdl	FALSE
fasting cholesterol esters in medium hdl	FALSE
plasma oleoyllinoleoylglycerol 181182 1 levels in chronic kidney disease	FALSE
smoking status current vs mixed	FALSE
indoleamine 23dioxygenase 1 levels ido19759133	FALSE
extraversion	FALSE
serum levels of protein il7	FALSE
rbc levels of 910epome	FALSE
rbc levels of 1213epome	FALSE
rbc levels of undecanoyl carnitine	FALSE
serum levels of protein tnfrsf10b	FALSE
tnfrelated apoptosisinducing ligand receptor 2 levels	FALSE
secreted frizzledrelated protein 1 levels	FALSE
neutral antibody levels in response to sarscov2 vaccination	FALSE
glycosyln2hydroxynervonoylsphingosine d1812412oh levels	FALSE
glyoxylate reductasehydroxypyruvate reductase levels	FALSE
riboflavin kinase levels	FALSE
marcksrelated protein levels	FALSE
cholesteryl ester 221 levels	FALSE
cholesteryl ester 241 levels	FALSE
total ubiquinone levels	FALSE
ubiquinone levels	FALSE
succinylcarnitine measurement elderly offspring	FALSE
2methylmalonylcarnitine c4dc levels	FALSE
cglycosyltryptophantosuccinylcarnitine ratio	FALSE
urine 2methylmalonylcarnitine c4dc levels in chronic kidney disease	FALSE
adenosine kinase levels	FALSE
bis5nucleosyltetraphosphatase asymmetrical levels	FALSE
nicotinamide riboside kinase 1 levels	FALSE
allograft inflammatory factor 1 levels	FALSE
betacrystallin b1 levels	FALSE
serum levels of protein cel	FALSE
gut microbiota bacterial taxa rank normal transformation method	FALSE
fsalad vegetables liking derived foodliking factor	FALSE
earlyonset schizophrenia	FALSE
serum levels of protein dpp7	FALSE
dipeptidyl peptidase 2 levels	FALSE
dipeptidyl peptidase 2 levels dpp7834693	FALSE
serum levels of protein ccl27	FALSE
insulinlike growth factorbinding protein 1 levels	FALSE
irritable bowel syndrome or anorexia nervosa pleiotropy	FALSE
monocyte absolute count	FALSE
glaucoma primary angle closure	FALSE
kidneyassociated antigen 1 levels	FALSE
ficolin1 levels	FALSE
ficolin1 levels fcn13613625	FALSE
serum levels of protein fcn1	FALSE
isoform lvegf165 levels	FALSE
vascular endothelial growth factor a isoform 121 levels	FALSE
obstructive sleep apnea trait percentage of n3 sleep time during total sleep time	FALSE
a disintegrin and metalloproteinase with thrombospondin motifs 13 levels	FALSE
platelet endothelial aggregation receptor 1 levels	FALSE
adhesion g proteincoupled receptor f5 levels	FALSE
cd109 antigen levels	FALSE
platelet endothelial cell adhesion molecule levels	FALSE
cytochrome b561 domaincontaining protein 1 levels	FALSE
basal cell adhesion molecule levels	FALSE
neurogenic locus notch homolog protein 1 levels	FALSE
basal cell adhesion molecule levels bcam2816502	FALSE
tolloidlike protein 1 levels tll16383903	FALSE
platelet glycoprotein 4 levels	FALSE
gdnf family receptor alphalike levels	FALSE
cadherin5 levels cdh52819232	FALSE
neurogenic locus notch homolog protein 1 levels notch1510772	FALSE
interleukin27 receptor subunit alpha levels il27ra5132713	FALSE
semaphorin6a levels sema6a7945103	FALSE
platelet endothelial aggregation receptor 1 levels pear18275313	FALSE
elevated serum carcinoembryonic antigen levels	FALSE
tolloidlike protein 1 levels	FALSE
thrombospondin type1 domaincontaining protein 1 levels	FALSE
serum levels of protein adgrf5	FALSE
serum levels of protein robo4	FALSE
serum levels of protein epha4	FALSE
serum levels of protein tll1	FALSE
serum levels of protein il3ra	FALSE
serum levels of protein cdh5	FALSE
serum levels of protein sema6b	FALSE
interleukin3 receptor subunit alpha levels	FALSE
semaphorin4c levels	FALSE
chymotrypsin c levels	FALSE
serum levels of protein tek	FALSE
high serum lipase activity	FALSE
endothelial growth factor levels	FALSE
cadherin17 level in chronic kidney disease with hypertension and no diabetes 166133	FALSE
angiopoietin1 receptor soluble levels tek3773154	FALSE
platelet glycoprotein 4 levels cd362973152	FALSE
gdnf family receptor alphalike levels gfral692013	FALSE
interleukin6 receptor subunit beta levels	FALSE
serum levels of protein abo	FALSE
serum levels of protein sema6a	FALSE
serum levels of protein pear1	FALSE
serum levels of protein gfral	FALSE
serum levels of protein eng	FALSE
serum levels of protein bcam	FALSE
serum levels of protein cd36	FALSE
serum levels of protein minpp1	FALSE
serum levels of protein il27ra	FALSE
lamb or mutton consumption ukb data field 1379	FALSE
honey liking	FALSE
ffish liking derived foodliking factor	FALSE
cold medicinerelated stevensjohnson syndrometoxic epidermal necrolysis sjsten with severe ocular complications	FALSE
idp dmri tbss od anterior limb of internal capsule r	FALSE
repulsive guidance molecule a levels rgma548313	FALSE
haloacid dehalogenaselike hydrolase domaincontaining protein 3 levels	FALSE
deltaaminolevulinic acid dehydratase levels	FALSE
phenylpyruvate levels	FALSE
indolelactate levels	FALSE
x24585 levels	FALSE
dbh plasma levels	FALSE
bis5nucleosyltetraphosphatase asymmetrical level in chronic kidney disease with hypertension and no diabetes 165838	FALSE
adamts13 activity	FALSE
3hydroxy2ethylpropionate levels	FALSE
salmon liking	FALSE
fsavoury food liking derived foodliking factor	FALSE
alcohol consumption drinkers vs nondrinkers	FALSE
serum levels of protein aspn	FALSE
serum levels of protein cd34	FALSE
asporin levels	FALSE
growthdifferentiation factor 2 levels	FALSE
hematopoietic progenitor cell antigen cd34 levels cd34902393	FALSE
asporin levels aspn6451643	FALSE
mimecan levels	FALSE
sulfhydryl oxidase 2 levels	FALSE
bone mineral density hip and age at menarche	FALSE
raw carrot liking	FALSE
abo blood group o vs nono	FALSE
abo blood group b vs nonb	FALSE
abo blood group ab vs nonab	FALSE
abo blood group a vs o	FALSE
abo blood group b vs o	FALSE
abo blood group ab vs o	FALSE
colorectal cancer alcohol consumption interaction	FALSE
lung volume	FALSE
histoblood group abo system transferase levels	FALSE
serum levels of protein il11ra	FALSE
interleukin11 receptor subunit alpha levels il11ra3814631	FALSE
serum levels of protein cntfr	FALSE
programmed cell death 1 ligand 2 levels pdcd1lg23004672	FALSE
preeclampsia or small for gestational age infant maternal genotype effect	FALSE
malaria	FALSE
coagulation factor viii level in chronic kidney disease with hypertension and no diabetes 1349930	FALSE
cd209 antigen level in chronic kidney disease with hypertension and no diabetes 302952	FALSE
cd209 antigen level in chronic kidney disease with hypertension and no diabetes 225761	FALSE
histoblood group abo system transferase level in chronic kidney disease with hypertension and no diabetes 925352	FALSE
platelet reactivity measurement collagenadp	FALSE
serum levels of protein f8	FALSE
serum levels of protein lrrc32	FALSE
carbohydrate sulfotransferase 11 levels	FALSE
fas plasma levels	FALSE
carbohydrate sulfotransferase 11 levels chst117779863	FALSE
coagulation factor levels	FALSE
fibroblast growth factor 23 levels	FALSE
earlyonset ischemic stroke	FALSE
mannosebinding protein c levels	FALSE
gastric parietal cell autoantibody levels in type 1 diabetes	FALSE
myocardial infarction in coronary artery disease	FALSE
serum levels of protein vwf	FALSE
marzipan liking	FALSE
faecalicatena lactaris abundance in stool	FALSE
thrombomodulin levels	FALSE
cholesteryl ester170mnh41 levels	FALSE
leucinerich repeatcontaining protein 32 levels	FALSE
lactosylceramide 4alphagalactosyltransferase levels	FALSE
circulating fibroblast growth factor 23 levels	FALSE
dihydrofolate reductase levels dhfr982323	FALSE
cerebral venous thrombosis	FALSE
gut microbiota abundance kbacteriapactinobacteriacactinobacteriaobifidobacterialesfbifidobacteriaceaegbifidobacteriumsbifidobacteriumbifidum	FALSE
insulin disposition index	FALSE
vwf levels in ischaemic stroke and hyperhomocysteinaemia	FALSE
serum levels of protein pnpla2	FALSE
serum levels of protein mbl2	FALSE
histoblood group abo system transferase levels abo9253523	FALSE
urine x24834 levels in chronic kidney disease	FALSE
cd209 antigen levels cd2093029522	FALSE
plasma sarcosine levels in chronic kidney disease	FALSE
aldoketo reductase family 1 member c3 levels	FALSE
prostaglandin reductase 1 levels	FALSE
serum levels of protein rgma	FALSE
2omethylcytidine levels	FALSE
1methylguanosine levels	FALSE
metabolite peak levels qi11083	FALSE
guanine levels	FALSE
5methylcytidine levels in chronic kidney disease	FALSE
guanine levels in chronic kidney disease	FALSE
plasma 2omethylcytidine levels in chronic kidney disease	FALSE
urine 2omethylcytidine levels in chronic kidney disease	FALSE
metabolite peak levels qi5099	FALSE
metabolite peak levels qi5101	FALSE
urine 2omethyluridine levels in chronic kidney disease	FALSE
2omethyluridine levels	FALSE
2omethyluridine levels in elite athletes	FALSE
plasma 2omethyluridine levels in chronic kidney disease	FALSE
complement component c8 gamma chain levels	FALSE
allograft inflammatory factor 1like levels	FALSE
uncharacterized protein c14orf93 levels	FALSE
serum levels of protein sumf1	FALSE
sulfatasemodifying factor 1 levels sumf16941113	FALSE
serum levels of protein semg1	FALSE
sulfatasemodifying factor 1 levels	FALSE
semenogelin1 levels	FALSE
bolalike protein 1 levels	FALSE
raw vegetable consumption	FALSE
urine 4imidazoleacetate levels in chronic kidney disease	FALSE
serum levels of protein vegfa	FALSE
right molecular layer hippocampal volume body	FALSE
idp dmri tbss md superior longitudinal fasciculus r	FALSE
serum levels of protein ptgr1	FALSE
prostaglandin reductase 1 levels ptgr11354373	FALSE
prostaglandinh2 disomerase levels	FALSE
complement component c8 levels	FALSE
serum levels of protein ptgds	FALSE
prostaglandinh2 disomerase levels ptgds1051453	FALSE
programmed cell death 1 ligand 1 levels	FALSE
serum levels of protein cd274	FALSE
golgiassociated plant pathogenesisrelated protein 1 levels	FALSE
odorantbinding protein 2b levels	FALSE
left parasubiculum volume	FALSE
brain shape segment 140	FALSE
right parasubiculum volume	FALSE
thrombin generation potential phenotypes	FALSE
alpha1microglobulin levels	FALSE
vitamin kdependent protein s levels	FALSE
coagulation factor xa levels	FALSE
serum levels of protein f10	FALSE
serum levels of protein tfpi	FALSE
serum levels of protein adamts13	FALSE
a disintegrin and metalloproteinase with thrombospondin motifs 13 levels adamts133175515	FALSE
serum levels of protein obp2b	FALSE
odorantbinding protein 2b levels obp2b5680543	FALSE
serum glutamicpyruvic transaminase levels	FALSE
percent liver fat	FALSE
odorantbinding protein 2b level in chronic kidney disease with hypertension and no diabetes 568054	FALSE
lipocalin1 levels	FALSE
adamtslike protein 1 levels	FALSE
serum levels of protein fam163a	FALSE
serum levels of protein tnc	FALSE
serum levels of protein sftpc	FALSE
serum levels of protein cela1	FALSE
serum levels of protein cetp	FALSE
serum levels of protein eva1c	FALSE
response to risperidone in schizophrenia	FALSE
insulinlike growth factorbinding proteinlike 1 levels	FALSE
serine protease inhibitor kazaltype 4 level in chronic kidney disease with hypertension and no diabetes 192131	FALSE
cd25 on b cell	FALSE
cd25 on cd24 cd27 b cell	FALSE
cd25 on igd cd24 b cell	FALSE
cd25 on igd cd38 b cell	FALSE
cd25 on igd cd38dim b cell	FALSE
cd25 on memory b cell	FALSE
cd25 on naivemature b cell	FALSE
nformylmethionine levels	FALSE
plasma nformylmethionine levels in chronic kidney disease	FALSE
serine to glycine ratio	FALSE
adamts13 levels	FALSE
urine glycine levels in chronic kidney disease	FALSE
noncompact myelinassociated protein levels	FALSE
posttraumatic stress disorder	FALSE
generalized anxiety disorder mental health questionnaire or predicted	FALSE
breast cancer antiestrogen resistance protein 3 levels	FALSE
physical activity total log acceleration	FALSE
lightintensity physical activity duration	FALSE
kidney volume	FALSE
myeloproliferative neoplasms	FALSE
abo blood group a vs nona	FALSE
uncharacterized protein c1orf198 levels	FALSE
bone mineral density wards triangle area	FALSE
lumbar spine bone mineral density trabecular	FALSE
t wave morphology restitution during recovery from exercise	FALSE
annexin a1 levels	FALSE
progesterone levels	FALSE
arsenic metabolism	FALSE
plasma nacetyltaurine levels in chronic kidney disease	FALSE
aldoketo reductase family 1 member c1 levels akr1c112618503	FALSE
serum levels of protein gdi2	FALSE
nacetylbetaalanine levels	FALSE
nacetyltaurine levels	FALSE
inorganic pyrophosphatase levels	FALSE
leukocyte immunoglobulinlike receptor subfamily b member 4 levels lilrb46453703	FALSE
femur bone mineral density x serum urate levels interaction	FALSE
vaginal microbiome relative abundance cactinobacteria	FALSE
vaginal microbiome relative abundance fbifidobacteriaceae	FALSE
cd39 on cd39 secreting cd4 regulatory t cell	FALSE
cd39 on cd39 cd4 t cell	FALSE
cd4 on cd39 secreting cd4 regulatory t cell	FALSE
cd4 on cd39 cd4 t cell	FALSE
cd3 on cd39 activated cd4 regulatory t cell	FALSE
cd28 on cd39 cd4 t cell	FALSE
cd39 secreting cd4 regulatory t cell secreting cd4 regulatory t cell	FALSE
cd39 resting cd4 regulatory t cell cd4 regulatory t cell	FALSE
cd39 activated cd4 regulatory t cell absolute count	FALSE
cd39 secreting cd4 regulatory t cell absolute count	FALSE
cd25 on cd39 activated cd4 regulatory t cell	FALSE
cd25 on cd39 cd4 regulatory t cell	FALSE
cd39 resting cd4 regulatory t cell absolute count	FALSE
cd39 activated cd4 regulatory t cell cd4 regulatory t cell	FALSE
cd39 cd4 t cell t cell	FALSE
cd39 cd4 t cell cd4 t cell	FALSE
cd39 cd8 t cell t cell	FALSE
cd25 on cd39 cd4 t cell	FALSE
cd39 cd8 t cell cd8 t cell	FALSE
cd39 activated cd4 regulatory t cell activated cd4 regulatory t cell	FALSE
cd39 cd8 t cell absolute count	FALSE
cd28 on cd39 secreting cd4 regulatory t cell	FALSE
cd39 resting cd4 regulatory t cell resting cd4 regulatory t cell	FALSE
cd39 secreting cd4 regulatory t cell cd4 regulatory t cell	FALSE
cd39 cd4 t cell absolute count	FALSE
cd39 on cd39 cd8 t cell	FALSE
cd28 on cd39 cd8 t cell	FALSE
cd28 on cd39 activated cd4 regulatory t cell	FALSE
heparan sulfate glucosamine 3osulfotransferase 3a1 levels	FALSE
laminin subunit alpha4 levels	FALSE
comm domaincontaining protein 9 levels	FALSE
mgmt methylation in smokers	FALSE
inorganic pyrophosphatase 2 mitochondrial levels	FALSE
alpha and gammaadaptinbinding protein p34 levels	FALSE
retinoic acid receptor responder protein 3 levels	FALSE
very longchain acylcoa synthetase levels	FALSE
lactate levels ukb data field 23471	FALSE
lactate levels	FALSE
cytokine scm1 beta levels	FALSE
myosin light chain 5 levels	FALSE
protein fam163b levels	FALSE
adpribosylation factorlike protein 11 levels	FALSE
transmembrane protein 119 levels	FALSE
protein s100p levels	FALSE
fibronectin type 3 and ankyrin repeat domains protein 1 levels	FALSE
pterin4alphacarbinolamine dehydratase 2 levels	FALSE
depression phq9 score x environmental factor score interaction	FALSE
fasting acetate	FALSE
mild obesityrelated type 2 diabetes	FALSE
serum levels of protein lipn	FALSE
lipase member n levels	FALSE
lipase member n level in chronic kidney disease with hypertension and no diabetes 809777	FALSE
lipase member n levels lipn8097773	FALSE
serum levels of protein capn2	FALSE
dengue shock syndrome	FALSE
n2acetyln6n6dimethyllysine levels elderly offspring	FALSE
n6n6dimethyllysine levels elderly offspring	FALSE
n6methyllysine levels elderly offspring	FALSE
n6methyllysine levels advanced age	FALSE
right hippocampal volume tail	FALSE
hippocampal subfield left ca3 volume head	FALSE
hippocampal subfield right ca3 volume head	FALSE
hippsubfield lh volume ca3head	FALSE
aseg global volume ccposterior	FALSE
hippsubfield rh volume hippocampaltail	FALSE
hippsubfield rh volume wholehippocampalbody	FALSE
hippsubfield rh volume wholehippocampus	FALSE
dentate gyrus molecular layer volume corrected for total hippocampal volume	FALSE
left molecular layer hippocampal volume body	FALSE
left presubiculum volume head	FALSE
hippsubfield lh volume hippocampaltail	FALSE
hippsubfield rh volume gcmldgbody	FALSE
hippsubfield rh volume ca4body	FALSE
pneumococcal meningitis x streptococcus pneumoniae genotype cluster interaction	FALSE
vimentin levels	FALSE
serum levels of protein kazald1	FALSE
urokinasetype plasminogen activator levels plau4158542	FALSE
urokinasetype plasminogen activator levels	FALSE
cd39 on cd39 activated cd4 regulatory t cell	FALSE
electrocardiographic traits	FALSE
t wave morphology restitution during exercise mtag	FALSE
hla risk haplotype in iga deficiency homozygous hladrb101 hladqb10501	FALSE
serum levels of protein tbce	FALSE
tubulinspecific chaperone e levels	FALSE
glutathione stransferase omega1 levels	FALSE
gastroesophageal reflux disease or schizophrenia pleiotropy	FALSE
serum levels of protein gsto1	FALSE
glutathione stransferase omega1 levels gsto112436843	FALSE
agerelated macular degeneration cnv vs ga	FALSE
neovascular agerelated macular degeneration	FALSE
agerelated macular degeneration wet	FALSE
laterality in neovascular agerelated macular degeneration	FALSE
small vessel stroke	FALSE
optic disc radius	FALSE
testican2 levels	FALSE
adma levels	FALSE
n6n6dimethyllysine levels in chronic kidney disease	FALSE
n6n6dimethyllysine levels	FALSE
metabolite peak levels qi8972	FALSE
metabolite peak levels qi5171	FALSE
n2acetyln6n6dimethyllysine levels advanced age	FALSE
n6n6dimethyllysine levels advanced age	FALSE
rbc levels of n6methylllysine	FALSE
x24809 levels	FALSE
x24983 levels	FALSE
nmethylpipecolate levels	FALSE
trimethylamine levels	FALSE
urine nmethylpipecolate levels in chronic kidney disease	FALSE
plasma n6methyllysine levels in chronic kidney disease	FALSE
plasma n6n6dimethyllysine levels in chronic kidney disease	FALSE
urine n6n6dimethyllysine levels in chronic kidney disease	FALSE
plasma x12112 levels in chronic kidney disease	FALSE
x12092 levels	FALSE
plasma arginine levels in chronic kidney disease	FALSE
hydroxyhexadecanoylcarnitine levels	FALSE
x25810 levels	FALSE
plasma pyridoxal phosphate to pyridoxal ratio	FALSE
nmethylpipecolate levels in elite athletes	FALSE
urine x12112 levels in chronic kidney disease	FALSE
metabolite peak levels qi8984	FALSE
metabolite peak levels qi9680	FALSE
isopentenyldiphosphate deltaisomerase 2 levels	FALSE
urine x17339 levels in chronic kidney disease	FALSE
cortolone glucuronide 1 levels	FALSE
cortolone glucuronide 1 x17359 levels	FALSE
trna cytosine38c5methyltransferase levels	FALSE
interleukin20 receptor subunit beta levels	FALSE
restingstate network 9 amplitude blood oxygenation level dependent language	FALSE
restingstate network 20 amplitude blood oxygenation level dependent precuneal default mode network	FALSE
urine nacetylbetaalanine levels in chronic kidney disease	FALSE
urine nacetyltaurine levels in chronic kidney disease	FALSE
cardioembolic stroke	FALSE
gammaenolase levels	FALSE
platelet receptor gi24 levels	FALSE
serum levels of protein c10orf54	FALSE
platelet receptor gi24 levels c10orf5414123343	FALSE
colorectal cancer diet interaction	FALSE
fcapsicum liking derived foodliking factor	FALSE
nonhodgkin lymphoma subtypes chronic lymphocytic leukemia diffuse large bcell lymphoma follicular lymphoma or marginal zone lymphoma pleiotropy	FALSE
protooncogene tyrosineprotein kinase receptor ret levels	FALSE
serum levels of protein ret	FALSE
optic nerve measurement disc area	FALSE
plasma x11308 levels in chronic kidney disease	FALSE
plasma metabolonic lactone sulfate levels in chronic kidney disease	FALSE
plasma x21258 levels in chronic kidney disease	FALSE
urine x21258 levels in chronic kidney disease	FALSE
x11247 levels	FALSE
urine glycine conjugate of c10h14o2 1 levels in chronic kidney disease	FALSE
plasma x17654 levels in chronic kidney disease	FALSE
urine x17324 levels in chronic kidney disease	FALSE
urine x24354 levels in chronic kidney disease	FALSE
plasma glycine conjugate of c10h14o2 1 levels in chronic kidney disease	FALSE
adpribosylation factorlike protein 3 levels	FALSE
serum levels of protein arl3	FALSE
testican2 levels spock25491123	FALSE
left ventricular mass indexed by body surface area	FALSE
tumor necrosis factor receptor superfamily member 6 levels	FALSE
sibshared facial trait 42 facial segment 1 3d morphology of the full face	FALSE
idp dmri tbss icvf middle cerebellar peduncle	FALSE
ascending aorta distensibility	FALSE
ascending aorta strain	FALSE
phospholipase a2 membrane associated levels pla2g2a2692742	FALSE
phospholipase a2 membrane associated levels	FALSE
serum levels of protein pla2g2a	FALSE
x13431nonanoylcarnitine levels	FALSE
plasma 4hydroxyphenylacetoylcarnitine levels in chronic kidney disease	FALSE
urine x21827 levels in chronic kidney disease	FALSE
4hydroxyphenylacetoylcarnitine levels	FALSE
x21353 levels	FALSE
3hydroxydecanoate levels	FALSE
3hydroxyoctanoate levels	FALSE
urine 4hydroxyphenylacetoylcarnitine levels in chronic kidney disease	FALSE
urine x24798 levels in chronic kidney disease	FALSE
plasma x23680 levels in chronic kidney disease	FALSE
urine x23680 levels in chronic kidney disease	FALSE
acylcarnitine 130 levels	FALSE
plasma x13431 levels in chronic kidney disease	FALSE
urine x13431 levels in chronic kidney disease	FALSE
urine indoleacetylglycine levels in chronic kidney disease	FALSE
nonaylcarnitine levels	FALSE
plasma indoleacetylglutamine levels in chronic kidney disease	FALSE
urine glucuronide of c8h14o2 1 levels in chronic kidney disease	FALSE
urine indoleacetylglutamine levels in chronic kidney disease	FALSE
metabolite peak levels qi9912	FALSE
plasma x21353 levels in chronic kidney disease	FALSE
x23641 levels	FALSE
x13431 levels	FALSE
linoleate 182n6tox1244258tetradecadienoate ratio	FALSE
plasma 3hydroxydecanoate levels in chronic kidney disease	FALSE
plasma 3hydroxylaurate levels in chronic kidney disease	FALSE
urine x13874 levels in chronic kidney disease	FALSE
urinary metabolite ratios in chronic kidney disease	FALSE
glycemic traits pregnancy	FALSE
gestational diabetes mellitus	FALSE
irritable bowel syndrome or bipolar disorder pleiotropy	FALSE
biliary atresia	FALSE
serum levels of protein spock2	FALSE
brain rsfmri measurement amplitude of low frequency fluctations net100node19	FALSE
rfmri amplitudes ica100 node 40	FALSE
brain rsfmri measurement amplitude of low frequency fluctations net100node17	FALSE
restingstate network 14 temporal synchrony salience	FALSE
restingstate network 14 amplitude salience	FALSE
serum levels of protein vwa2	FALSE
serum levels of protein reg1a	FALSE
warfarin maintenance dose adjusted for clinical factors	FALSE
response to clopidogrel therapy	FALSE
plasma clozapinenorclozapine ratio in treatmentresistant schizophrenia	FALSE
platelet reactivity in response to clopidogrel treatment	FALSE
s6hydroxywarfarin to swarfarin ratio	FALSE
cycloleupro levels	FALSE
x14473 levels	FALSE
clozapinetondesmethylclozapine metabolic ratio in schizophrenia	FALSE
plasma x23641 levels in chronic kidney disease	FALSE
cocaine dependence	FALSE
urine mannose levels in chronic kidney disease	FALSE
acute lymphoblastic leukemia bcell precursor	FALSE
acute lymphoblastic leukemia in childhood b cell precursor	FALSE
rbc levels of hypoxanthine um	FALSE
left atrial maximum volume	FALSE
left atrial minimum volume	FALSE
cartilage acidic protein 1 levels	FALSE
neutral ceramidase levels	FALSE
response to temozolomide	FALSE
gout combined type	FALSE
pca3 expression level	FALSE
serum prostatespecific antigen levels	FALSE
hormonesensitive cancer	FALSE
incident hormonesensitive cancer	FALSE
betamicroseminoprotein levels	FALSE
betamicroseminoprotein level in chronic kidney disease with hypertension and no diabetes 1062021	FALSE
psp94 plasma levels	FALSE
betamicroseminoprotein levels msmb10620213	FALSE
syntaxin4 levels	FALSE
apolipoprotein l1 levels	FALSE
lysophosphatidylcholine 161 sn2 levels	FALSE
lysophosphatidylcholine161mh1lysophosphatidylethanolamine191mh1 levels	FALSE
gtpbinding protein sar1a levels	FALSE
plasma nacetylbetaalanine levels in chronic kidney disease	FALSE
grobetagamma levels	FALSE
proteinlisoaspartatedaspartate omethyltransferase levels	FALSE
androgen levels	FALSE
autism spectrum disorder attention deficithyperactivity disorder bipolar disorder major depressive disorder and schizophrenia combined	FALSE
body mass index and coronary artery disease pairwise	FALSE
total protein levels x insomnia interaction	FALSE
interleukin12 receptor subunit beta2 levels il12rb23815141	FALSE
lactotransferrin levels	FALSE
ubiquitinfold modifier 1 levels	FALSE
serum levels of protein ufm1	FALSE
phosphatidylcholine acylalkyl c302 levels	FALSE
1oleoyl2dihomolinolenoylgpc 181203 levels	FALSE
highdensity lipoprotein 3 cholesterol levels	FALSE
pyruvate carboxylase mitochondrial levels	FALSE
protocadherin alphac1 levels	FALSE
tollinterleukin1 receptor domaincontaining adapter protein levels	FALSE
serum levels of protein tirap	FALSE
transforming growth factor beta receptor type 3 levels	FALSE
cd6 levels	FALSE
layilin levels	FALSE
serum amyloid a2 protein levels	FALSE
serum levels of protein cgafshb	FALSE
polycystic ovary syndrome adjusted for age	FALSE
serum levels of protein lyve1	FALSE
transferrin nglycan 23 levels	FALSE
transferrin nglycan 27 levels	FALSE
matrix metalloproteinase19 levels	FALSE
serum levels of protein mmp19	FALSE
transferrin nglycan 19 levels	FALSE
phosphatidylcholine acylalkyl c421 levels	FALSE
atopic march	FALSE
serum levels of protein dkk3	FALSE
dickkopfrelated protein 3 levels	FALSE
dickkopfrelated protein 3 levels dkk33607716	FALSE
upf0606 protein kiaa1549l level in chronic kidney disease with hypertension and no diabetes 1114572	FALSE
contactin5 levels	FALSE
aseg global volume brainseg	FALSE
aseg global volume brainsegnotvent	FALSE
aseg global volume brainsegnotventsurf	FALSE
aseg global volume totalgray	FALSE
aseg global volume supratentorial	FALSE
aseg global volumeratio brainsegvoltoetiv	FALSE
aparcpial rh area totalsurface	FALSE
renal functionrelated traits urea	FALSE
serpin h1 levels	FALSE
serum levels of protein relt	FALSE
epilepsy	FALSE
sickle cell anemia haemolysis	FALSE
brain shape segment 280	FALSE
cd20 on transitional b cell	FALSE
androsterone glucuronide x22379 levels	FALSE
mhc class i polypeptiderelated sequence a level in chronic kidney disease with hypertension and no diabetes 273058	FALSE
ubiquitin carboxylterminal hydrolase 25 levels usp2592151173	FALSE
alkenylphosphatidylethanolamine p160226 levels	FALSE
plasma omega3 polyunsaturated fatty acid levels docosahexaenoic acid	FALSE
alkenylphosphatidylethanolamine p180226 levels	FALSE
alkylphosphatidylethanolamine o180226 levels	FALSE
alkylphosphatidylcholine o160226 levels	FALSE
1oleoyl2docosahexaenoylgpc 181226 levels	FALSE
phosphatidylcholine diacyl c425 levels	FALSE
1docosahexaenoylgpe 226 levels	FALSE
x12627 levels	FALSE
widows peak	FALSE
x17676 levels	FALSE
valacyclovir hydrolase levels	FALSE
cationindependent mannose6phosphate receptor levels	FALSE
thionamideinduced agranulocytosis in graves disease	FALSE
hiv1 control	FALSE
druginduced stevensjohnson syndrome or toxic epidermal necrolysis sjsten	FALSE
serum levels of protein cst6	FALSE
probable rnabinding protein eif1ad levels	FALSE
cystatinm levels cst63303232	FALSE
tuberculosis	FALSE
pulmonary arterial hypertension	FALSE
triacylglycerol 501 nl181 levels	FALSE
nodular sclerosis hodgkin lymphoma	FALSE
selective iga deficiency	FALSE
epigenetic age acceleration hannum in childhood cancer survivors	FALSE
hepatocellular carcinoma	FALSE
x13866 levels	FALSE
x12822 levels	FALSE
plasma xanthurenate levels in chronic kidney disease	FALSE
myositis	FALSE
hepatitis b viral clearance	FALSE
hepatitis b vaccine response	FALSE
antineutrophil cytoplasmic antibodyassociated vasculitis	FALSE
linoleoyl ethanolamide levels in elite athletes	FALSE
serum levels of protein bglap	FALSE
ebbinghaus illusion overestimation	FALSE
soluble cd163 levels	FALSE
narcolepsy age of onset	FALSE
alkylphosphatidylethanolamine o160226 levels	FALSE
serum levels of protein kir2ds2	FALSE
nonhodgkins lymphoma	FALSE
juvenile dermatomyositis	FALSE
aseg lh intensity putamen	FALSE
hip shape dxa scan	FALSE
aseg rh intensity thalamusproper	FALSE
aseg lh intensity thalamusproper	FALSE
relative brain age	FALSE
irritable bowel syndrome	FALSE
holdemania sp900120005 abundance in stool	FALSE
complement c4 levels	FALSE
mitogenactivated protein kinase 13 levels	FALSE
mitogenactivated protein kinase 13 levels mapk135006711	FALSE
cerebrospinal fluid ttauab142 ratio	FALSE
il 6r plasma levels	FALSE
interleukin6 receptor subunit alpha levels il6r4139712	FALSE
saaminoomegacaprolactam levels	FALSE
inflammatory bowel disease or major depressive disorder pleiotropy	FALSE
magnesium levels	FALSE
wu polyomavirus vp1 antibody levels	FALSE
serum urea levels	FALSE
guanylatebinding protein 1 levels	FALSE
cartilage oligomeric matrix protein levels	FALSE
neuroticism mtag	FALSE
serum levels of protein ly9	FALSE
tlymphocyte surface antigen ly9 levels	FALSE
serum levels of protein cfp	FALSE
complement factor h levels cfh41591301	FALSE
complement c3d fragment levels	FALSE
properdin levels cfp2960662	FALSE
complement factor hrelated protein 4a levels	FALSE
chronic central serous retinopathy	FALSE
carcinoembryonic antigenrelated cell adhesion molecule 8 levels	FALSE
pc4 and sfrs1interacting protein levels	FALSE
hepatomaderived growth factor levels	FALSE
serum levels of protein hdgf	FALSE
serum levels of protein pigr	FALSE
polymeric immunoglobulin receptor levels pigr321622	FALSE
number of children ever born	FALSE
cd3 on hla dr t cell	FALSE
cd3 on cd8 t cell	FALSE
cd3 on cd28 cd45ra cd8 t cell	FALSE
cd3 on effector memory cd8 t cell	FALSE
waist circumference adjusted for bmi in inactive individuals	FALSE
serum levels of protein serpinf2	FALSE
serum levels of protein fn1	FALSE
serum levels of protein ecm1	FALSE
slam family member 7 levels	FALSE
slam family member 7 levels slamf7548773	FALSE
slam family member 7 level in chronic kidney disease with hypertension and no diabetes 54877	FALSE
lymphocyte functionassociated antigen 3 level in chronic kidney disease with hypertension and no diabetes 1093813	FALSE
tumor necrosis factor ligand superfamily member 8 levels	FALSE
nadphhydrate epimerase levels	FALSE
nadphhydrate epimerase level in chronic kidney disease with hypertension and no diabetes 1662177	FALSE
serum levels of protein bcan	FALSE
gammainterferoninducible protein 16 levels ifi16128931593	FALSE
cd11c cd62l monocyte absolute count	FALSE
dendritic cell absolute count	FALSE
ccr2 on myeloid dendritic cell	FALSE
hla dr on dendritic cell	FALSE
hla dr on myeloid dendritic cell	FALSE
plasmacytoid dendritic cell dendritic cell	FALSE
fsca on hla dr natural killer	FALSE
myeloid dendritic cell dendritic cell	FALSE
hla dr natural killer cd3 lymphocyte	FALSE
cd14 cd16 monocyte monocyte	FALSE
cd16 on cd14 cd16 monocyte	FALSE
ssca on hla dr natural killer	FALSE
serum levels of protein selp	FALSE
pselectin levels selp4154572	FALSE
pselectin level in chronic kidney disease with hypertension and no diabetes 415457	FALSE
smethylcysteine sulfoxide levels	FALSE
pregnancyspecific beta1glycoprotein 1 levels	FALSE
metalloprotease tiki1 levels	FALSE
serum levels of protein lrp8	FALSE
x11786methylcysteine levels	FALSE
neurofascin levels	FALSE
spread type butter and margarine spreads vs oilbased spreads ukb data field 1428	FALSE
cd33 on basophil	FALSE
cd33 on cd33dim hla dr	FALSE
serum cc16 levels	FALSE
ca 15 3 plasma levels	FALSE
serum levels of protein c4bpa	FALSE
serum levels of protein klrg2	FALSE
serum levels of protein thsd7a	FALSE
serum levels of protein s100a5	FALSE
protein s100a5 levels s100a514222683	FALSE
physical activity walking duration	FALSE
fsweet food liking derived foodliking factor	FALSE
superior frontal gyrus grey matter volume	FALSE
alcoholrelated hepatocellular carcinoma	FALSE
serum levels of protein sept10	FALSE
serum levels of protein c8g	FALSE
serum levels of protein clgn	FALSE
semenogelin1 levels semg1711553	FALSE
septin10 levels sept1012690333	FALSE
metastasissuppressor kiss1 levels	FALSE
calmegin levels	FALSE
cc motif chemokine 1 levels	FALSE
hla class ii histocompatibility antigen dr beta 3 chain levels	FALSE
zinc finger protein 329 levels	FALSE
phosphopantothenoylcysteine decarboxylase levels	FALSE
serum levels of protein cfhr4	FALSE
hemopexin levels	FALSE
complement factor hrelated protein 4 levels	FALSE
complement factor hrelated protein 5 levels	FALSE
serum levels of protein f13b	FALSE
coagulation factor xiii levels	FALSE
highsensitivity creactive protein levels	FALSE
creactive protein levels crp4337492	FALSE
serum levels of protein angptl1	FALSE
pdl1 on monocyte	FALSE
cd86 plasmacytoid dendritic cell dendritic cell	FALSE
cognitive function processing speed x major depressive disorder interaction 2df	FALSE
type ii inositol 145trisphosphate 5phosphatase levels	FALSE
thyroxine levels	FALSE
erythritol levels	FALSE
ribitol levels	FALSE
alcohol dehydrogenase nadp levels	FALSE
voltagedependent calcium channel subunit alpha2delta3 levels cacna2d3888563	FALSE
serum levels of protein kynu	FALSE
kynureninase levels kynu4559642	FALSE
rbc levels of gln um	FALSE
x15503 levels	FALSE
nformylanthranilic acid levels	FALSE
cervical ectropion	FALSE
acylcoabinding protein levels	FALSE
febrile seizures mmr vaccineunrelated	FALSE
cd8 on cd8 t cell	FALSE
cd8 on central memory cd8 t cell	FALSE
endoplasmic reticulum lectin 1 levels erlec18957723	FALSE
collagen alpha3vi chain levels	FALSE
horseradish liking	FALSE
peroxisomal trans2enoylcoa reductase levels	FALSE
brain rsfmri measurement functional connectivity net100pair1145	FALSE
serum levels of protein pkdcc	FALSE
brca2 mutation in breast cancer	FALSE
vegetables liking	FALSE
arterial stiffness	FALSE
arterial stiffness index	FALSE
pyroglutamylglutamine levels	FALSE
plasma x15503 levels in chronic kidney disease	FALSE
urine x15503 levels in chronic kidney disease	FALSE
prolyl endopeptidase fap levels	FALSE
adrenomedullin levels	FALSE
serum levels of protein fap	FALSE
x21448 levels	FALSE
macrovascular complications in type 2 diabetes	FALSE
cc motif chemokine 21 levels	FALSE
dnaj homolog subfamily b member 11 levels	FALSE
serum levels of protein dnajb11	FALSE
mastocytosis kit d816v positive	FALSE
lobe attachment rater scored	FALSE
earlobe attachment	FALSE
ear morphology	FALSE
lobe size	FALSE
cc motif chemokine 17 levels	FALSE
serum levels of protein cdsn	FALSE
eotaxin levels ccl11530173	FALSE
mood instability	FALSE
broad depression or bipolar disorder	FALSE
interalphatrypsin inhibitor heavy chain h3 levels	FALSE
rfmri connectivity ica100 edge 1091	FALSE
rfmri connectivity ica100 edge 1099	FALSE
rfmri connectivity ica100 edge 399	FALSE
brain rsfmri measurement functional connectivity net100pair3448	FALSE
rfmri connectivity ica100 edge 43	FALSE
rfmri connectivity ica100 edge 1090	FALSE
rfmri connectivity ica100 edge 380	FALSE
rfmri connectivity ica100 edge 391	FALSE
brain rsfmri measurement functional connectivity net100pair2944	FALSE
rfmri connectivity ica100 edge 464	FALSE
rfmri connectivity icafeatures 3	FALSE
rfmri connectivity ica100 edge 383	FALSE
rfmri connectivity ica100 edge 1011	FALSE
brain rsfmri measurement functional connectivity net100pair229	FALSE
brain rsfmri measurement functional connectivity net100pair1329	FALSE
brain rsfmri measurement functional connectivity netedgeica3	FALSE
brain rsfmri measurement functional connectivity net100pair711	FALSE
rfmri connectivity ica100 edge 52	FALSE
rfmri connectivity ica100 edge 659	FALSE
brain rsfmri measurement functional connectivity net100pair1142	FALSE
rfmri connectivity ica100 edge 387	FALSE
brain rsfmri measurement functional connectivity net100pair929	FALSE
rfmri connectivity ica100 edge 39	FALSE
platelet glycoprotein v levels	FALSE
serum ceruloplasmin levels	FALSE
serum levels of protein acy1	FALSE
sibshared facial trait 545 facial segment 21 3d morphology of the nose sides	FALSE
hepatitis c induced liver fibrosis	FALSE
cadherin15 levels	FALSE
beetroot liking	FALSE
immunoglobulin nglycan 22 levels	FALSE
immunoglobulin nglycan 24 levels	FALSE
serum levels of protein pdgfrl	FALSE
serum levels of protein rplp2	FALSE
cell surface glycoprotein cd200 receptor 1 levels cd200r15103303	FALSE
interleukin1 receptor accessory protein level in chronic kidney disease with hypertension and no diabetes 263012	FALSE
interleukin1 receptor accessory protein level in chronic kidney disease with hypertension and no diabetes 140487	FALSE
interleukin1 receptor accessory protein levels il1rap2630122	FALSE
interleukin1 receptor accessory protein levels	FALSE
facial morphology segment 4	FALSE
adpribosyl cyclasecyclic adpribose hydrolase 2 level in chronic kidney disease with hypertension and no diabetes 453550	FALSE
adpribose pyrophosphatase mitochondrial levels nudt994821103	FALSE
serum levels of protein nudt9	FALSE
alphasynuclein levels snca84581113	FALSE
rap1 gtpasegdp dissociation stimulator 1 levels	FALSE
sparclike protein 1 levels sparcl14467492	FALSE
renal overload gout	FALSE
extrinsic epigenetic age acceleration	FALSE
parkinsons disease in gba mutation carriers	FALSE
parkinsons disease age of onset	FALSE
testican3 levels	FALSE
serum levels of protein spock3	FALSE
gout vs hyperuricemia	FALSE
adenosine 35cyclic monophosphate camp levels	FALSE
3methyl2oxobutyrate levels	FALSE
calcineurin levels	FALSE
congenital heart malformation	FALSE
alcohol usually taken with meals ukb data field 1618	FALSE
cervical dysplasia	FALSE
adenocarcinoma in never smokers	FALSE
lung cancer in never smokers	FALSE
uveal melanoma	FALSE
trichilemmal cysts	FALSE
tumor necrosis factor alphainduced protein 8 levels	FALSE
nonsyndromic cleft lip	FALSE
growth hormone receptor levels	FALSE
b melanoma antigen 3 levels	FALSE
neuropeptide s levels	FALSE
total cholesterol levels in small ldl	FALSE
free brassicasterol to free lanosterol	FALSE
metabolite peak levels qi7191	FALSE
metabolite peak levels qi10524	FALSE
metabolite peak levels qi5684	FALSE
prostate cancer aggressiveness	FALSE
cyclinh levels ccnh9848223	FALSE
idp dmri tbss mo middle cerebellar peduncle	FALSE
metabolite peak levels qi7232	FALSE
salad dressing liking	FALSE
sedentary behaviour duration	FALSE
salami liking	FALSE
serine protease inhibitor kazaltype 5 levels	FALSE
serine protease inhibitor kazaltype 7 level in chronic kidney disease with hypertension and no diabetes 1097420	FALSE
complement component c7 levels	FALSE
serum levels of protein c7	FALSE
kallikrein14 levels	FALSE
serum levels of protein thbs4	FALSE
nephrolithiasis	FALSE
serum levels of protein sema5a	FALSE
centrin3 levels	FALSE
falling risk	FALSE
reaction time standard gwa	FALSE
serum levels of protein col4a3bp	FALSE
liverexpressed antimicrobial peptide 2 levels	FALSE
tenascinx levels	FALSE
cd127 on cd45ra cd4 not regulatory t cell	FALSE
complement factor b levels	FALSE
ubiquitin carboxylterminal hydrolase 25 levels	FALSE
serum levels of protein cd8a	FALSE
oral cavity and pharyngeal cancer	FALSE
oropharynx cancer	FALSE
oropharynx cancer and human papilloma virus 16 negative oropharyngeal cancer	FALSE
head and neck squamous cell carcinoma	FALSE
cd4cd8 lymphocyte ratio	FALSE
cd8positive tlymphocyte count	FALSE
granzyme a levels	FALSE
killer cell immunoglobulinlike receptor 2ds2 levels kir2ds21042813	FALSE
campspecific 35cyclic phosphodiesterase 4d levels pde4d5255223	FALSE
mhc class i polypeptiderelated sequence b levels micb5102553	FALSE
medication use antimigraine preparations	FALSE
migraine without aura mtag	FALSE
interleukin21 levels il217124183	FALSE
rbc levels of diphosphate	FALSE
interferonrelated traits	FALSE
human milk oligosaccharide concentration lactonfucopentaose iii in nonsecretors	FALSE
5nucleotidase levels	FALSE
alpha2macroglobulin receptorassociated protein levels lrpap13640143	FALSE
dnaj homolog subfamily b member 11 levels dnajb11711023	FALSE
serum levels of protein lrpap1	FALSE
stromal cellderived factor 2 levels	FALSE
tenascinx levels tnxb5698603	FALSE
serum levels of protein tnxb	FALSE
ebbinghaus illusion underestimation	FALSE
x11469 levels	FALSE
aceinhibitor discontinuation	FALSE
myasthenia gravis	FALSE
medication use drugs for peptic ulcer and gastrooesophageal reflux disease	FALSE
lymphoma	FALSE
fulminant type 1 diabetes	FALSE
epstein barr virus nuclear antigen 1 igg levels	FALSE
antinuclear antibody levels	FALSE
idiopathic achalasia	FALSE
paired immunoglobulinlike type 2 receptor alpha isoform fdf03m14 levels	FALSE
paired immunoglobulinlike type 2 receptor alpha isoform fdf03deltatm levels	FALSE
paired immunoglobulinlike type 2 receptor alpha isoform fdf03deltatm level in chronic kidney disease with hypertension and no diabetes 64028	FALSE
sibshared facial trait 908 facial segment 54 3d morphology of the lower chin	FALSE
myelin protein p0 levels	FALSE
retinitis pigmentosa 9 protein level in chronic kidney disease with hypertension and no diabetes 2098863	FALSE
metabolonic lactone sulfate levels elderly offspring	FALSE
metabolonic lactone sulfate x12063 levels	FALSE
x12063 levels	FALSE
tacrolimus trough concentration in kidney transplant patients	FALSE
tacrolimus trough level in transplant patients heart kidney lung and liver	FALSE
urine x24353 levels in chronic kidney disease	FALSE
plasma x26109 levels in chronic kidney disease	FALSE
urine adipate c6dc levels in chronic kidney disease	FALSE
chronic graftversushost disease donor effect	FALSE
dihydrolipoyl dehydrogenase mitochondrial levels	FALSE
ephrin typea receptor 1 level in chronic kidney disease with hypertension and no diabetes 343154	FALSE
ephrin typea receptor 1 levels epha13431542	FALSE
nacetylputrescine levels	FALSE
x03056n3 2oxopyrrolidin1yl propylacetamide levels	FALSE
4acetamidobutanoatetox03056n32oxopyrrolidin1ylpropylacetamide ratio	FALSE
generalized anxiety disorder phenotype risk score	FALSE
severe influenza a h1n1 infection	FALSE
transmembrane glycoprotein nmb level in chronic kidney disease with hypertension and no diabetes 860639	FALSE
tolllike receptor 4lymphocyte antigen 96 complex levels tlr4ly963647494	FALSE
ribonucleosidediphosphate reductase subunit m2 b levels rrm2b8925253	FALSE
serum levels of protein rrm2b	FALSE
facial morphology segment 48	FALSE
ribonuclease uk114 levels hrsp1214636253	FALSE
serum levels of protein rida	FALSE
urine x24418 levels in chronic kidney disease	FALSE
skeletal age	FALSE
plasma x24418 levels in chronic kidney disease	FALSE
gammaglutamylthreonine levels	FALSE
stressrelated phenotypes multivariate analysis	FALSE
igd cd38dim b cell lymphocyte	FALSE
switched memory b cell lymphocyte	FALSE
serum levels of protein ca1	FALSE
urine glycerol levels in chronic kidney disease	FALSE
ciliary neurotrophic factor receptor subunit alpha levels	FALSE
3methylglutarylcarnitine 2 levels	FALSE
3methylglutaconate levels	FALSE
trypsin3 levels	FALSE
tremlike transcript 1 protein levels	FALSE
inositol 145trisphosphate receptorinteracting proteinlike 1 levels	FALSE
redoxregulatory protein fam213a levels fam213a13423943	FALSE
interferoninduced protein with tetratricopeptide repeats 3 levels	FALSE
tumor necrosis factor receptor superfamily member 6 levels fas945973	FALSE
splicing factor 45 levels	FALSE
scoliosis	FALSE
x02249 levels	FALSE
urine x24346 levels in chronic kidney disease	FALSE
3carboxy4methyl5pentyl2furanpropionate 3cmpfp levels	FALSE
plasma 3carboxy4methyl5pentyl2furanpropionate 3cmpfp levels in chronic kidney disease	FALSE
urine glucuronide of c14h22o4 2 levels in chronic kidney disease	FALSE
x16087 levels	FALSE
plasma x16087 levels in chronic kidney disease	FALSE
urine x24556 levels in chronic kidney disease	FALSE
3carboxy4methyl5pentyl2furanpropionate 3cmpfp x02249 levels	FALSE
andro steroid monosulfate 1 levels	FALSE
x02269 levels	FALSE
urine x16087 levels in chronic kidney disease	FALSE
serum levels of protein fas	FALSE
x25371 levels	FALSE
white matter microstructure global fractional anisotropy	FALSE
achilles tendon injury	FALSE
rapid automised naming and rapid alternating stimulus test performance	FALSE
rapid alternating stimulus test for lettersnumbers	FALSE
hippocampal right hata volume	FALSE
sibshared facial trait 676 facial segment 30 3d morphology of the eyes	FALSE
amyloid beta a4 protein levels	FALSE
amyloidlike protein 1 levels	FALSE
serum levels of protein ripk2	FALSE
serglycin levels	FALSE
ectonucleoside triphosphate diphosphohydrolase 1 levels entpd17999233	FALSE
ectonucleoside triphosphate diphosphohydrolase 1 levels	FALSE
clinically amyopathic dermatomyositis	FALSE
rbc levels of 2s5smethionine sulfoximine	FALSE
folate receptor beta levels	FALSE
cholesterolmhh2o1 levels	FALSE
adult diffuse glioma idh mutation	FALSE
adult diffuse glioma idh mutation 1p19q noncodeleted	FALSE
ffruit liking derived foodliking factor	FALSE
plum liking	FALSE
idp dmri tbss mo pontine crossing tract	FALSE
idp dmri tbss od pontine crossing tract	FALSE
macrophage colonystimulating factor 1 receptor levels	FALSE
scavenger receptor cysteinerich type 1 protein m130 levels	FALSE
tlymphocyte activation antigen cd86 levels	FALSE
bisoprolol clearance in nonst elevation acute coronary syndrome	FALSE
serum levels of protein prkcsh	FALSE
cell adhesion molecule 1 levels	FALSE
protein mrvi1 levels	FALSE
sphingomyelin d182230 d181231 d171241 levels	FALSE
serum levels of protein trem2	FALSE
interstitial lung diseases in rheumatoid arthritis	FALSE
mmp 3 plasma levels	FALSE
serum levels of protein mmp3	FALSE
stromelysin1 level in chronic kidney disease with hypertension and no diabetes 278855	FALSE
ctype lectin domain family 12 member a level in chronic kidney disease with hypertension and no diabetes 1118711	FALSE
ctype lectin domain family 12 member a levels	FALSE
composite immunoglobulin trait igaigg	FALSE
betadefensin 119 levels defb11913455103	FALSE
arfgap with gtpase ank repeat and ph domaincontaining protein 2 levels	FALSE
x25420 levels	FALSE
3hydroxybutyrate 3aminoisobutyrate levels	FALSE
pyroglutamine levels	FALSE
imidazole propionate levels	FALSE
urine 3aminoisobutyrate levels in chronic kidney disease	FALSE
deoxycarnitine levels in elite athletes	FALSE
betainetopyroglutamine ratio	FALSE
plasma 3aminoisobutyrate levels in chronic kidney disease	FALSE
serum levels of protein crp	FALSE
serum levels of protein igf1	FALSE
atpdependent 6phosphofructokinase muscle type levels	FALSE
kallikrein7 levels	FALSE
initial pursuit acceleration in psychotic disorders	FALSE
x25419 levels	FALSE
1methyl4imidazoleacetate levels	FALSE
deoxycarnitine levels	FALSE
urine betaalanine levels in chronic kidney disease	FALSE
plasma 1methyl4imidazoleacetate levels in chronic kidney disease	FALSE
plasma pyroglutamine levels in chronic kidney disease	FALSE
plasma x25419 levels in chronic kidney disease	FALSE
butyrobetaine levels	FALSE
1ribosylimidazoleacetate x11334 levels	FALSE
glutamine degradant levels	FALSE
1methylimidazoleacetate levels	FALSE
plasma deoxycarnitine levels in chronic kidney disease	FALSE
imidazole propionate levels in elite athletes	FALSE
adenocarcinoma	FALSE
serum levels of protein pzp	FALSE
serum levels of protein nudt16l1	FALSE
protein syndesmos levels nudt16l112497293	FALSE
alpha2macroglobulinlike protein 1 levels	FALSE
ctype lectin domain family 1 member b levels	FALSE
serum levels of protein clec1b	FALSE
voltagedependent ltype calcium channel subunit beta4 levels	FALSE
hba1c or polycystic ovary syndrome pleiotropy	FALSE
insulin levels in lean individuals	FALSE
heparansulfate 6osulfotransferase 3 levels	FALSE
thrombinactivatable fibrinolysis inhibitor activation peptide	FALSE
serum levels of protein tdo2	FALSE
glypican5 level in chronic kidney disease with hypertension and no diabetes 499112	FALSE
glypican5 levels gpc54991121	FALSE
guanine nucleotide exchange factor dbs levels	FALSE
carboxypeptidase b2 levels	FALSE
sphingomyelin d161230 levelssphingomyelin d171220 levels	FALSE
ceramide d161160 levels	FALSE
decline in glucose metabolism in posterior cingulate cortex	FALSE
angiogenin levels	FALSE
serum levels of protein gzmb	FALSE
granzyme b levels gzmb4133542	FALSE
maleate levels	FALSE
interleukin6 levels in overweight individuals	FALSE
serum levels of protein nid2	FALSE
ectonucleoside triphosphate diphosphohydrolase 5 level in chronic kidney disease with hypertension and no diabetes 443756	FALSE
serum levels of protein entpd5	FALSE
ectonucleoside triphosphate diphosphohydrolase 5 levels entpd54437563	FALSE
protein delta homolog 1 levels dlk16496603	FALSE
propionylcarnitinetoisovalerylcarnitine ratio	FALSE
urine isovalerylglutamine levels in chronic kidney disease	FALSE
cd33dim hla dr cd11b absolute count	FALSE
cd33dim hla dr cd11b cd33dim hla dr	FALSE
interleukin16 level in chronic kidney disease with hypertension and no diabetes 277410	FALSE
prointerleukin16 levels	FALSE
serum levels of protein il16	FALSE
interleukin16 levels il162774103	FALSE
isocitrate dehydrogenase nad subunit gamma mitochondrial levels	FALSE
hormone measurements	FALSE
bmi smoking interaction	FALSE
small cell lung carcinoma	FALSE
hwesasxx levels	FALSE
overall survival in breast cancer treated with par4 dependent chemotherapy	FALSE
overall survival in breast cancer treated with chemotherapy excluding par4 dependent chemotherapy	FALSE
emphysema distribution in smoking	FALSE
pre bronchodilator fev1	FALSE
pre bronchodilator fev1fvc ratio	FALSE
mortality	FALSE
airflow obstruction	FALSE
parental longevity fathers age at death	FALSE
peripheral artery disease in non diabetes	FALSE
pneumothorax	FALSE
cotinine and 3hydroxycotinine levels in current smokers	FALSE
cotinine levels in current smokers	FALSE
smoking behavior	FALSE
pulmonary artery enlargement and chronic obstructive pulmonary disease	FALSE
parental longevity both parents in top 10	FALSE
parental longevity combined parental age at death	FALSE
fagerstrm test for nicotine dependence	FALSE
time to smoke first cigarette in the morning	FALSE
cryptic phenotype that captures alpha1antitrypsin deficiency severity	FALSE
smoking status heavy vs light	FALSE
peripheral artery disease in ever smokers	FALSE
emphysema imaging phenotypes	FALSE
sorbitol dehydrogenase levels	FALSE
plasma dihydroorotate levels in chronic kidney disease	FALSE
lysophosphatidylcholines 226 levels	FALSE
body composition traits	FALSE
chronic bronchitis and chronic obstructive pulmonary disease	FALSE
chronic obstructive pulmonary disease moderate to severe	FALSE
chronic obstructive pulmonary disease severe	FALSE
cigarettes smoked per day current	FALSE
exhaled carbon monoxide levels in smokers with chronic obstructive pulmonary disease	FALSE
chronic bronchitis	FALSE
cigarettes smoked per day past	FALSE
airflow obstruction in ever smokers	FALSE
familial lung cancer	FALSE
chronic obstructive pulmonary disease in current smokers	FALSE
exhaled carbon monoxide levels	FALSE
phosphatidylcholine 280 levels	FALSE
multiple myeloma survival	FALSE
1phosphatidylinositol 45bisphosphate phosphodiesterase gamma2 levels	FALSE
qt dynamics during exercise	FALSE
phosphatidylethanolamine402mh1 levels	FALSE
left ventricular mass	FALSE
linoleate 182n6todihomolinolenate 203n3 or n6 ratio	FALSE
hla dr on plasmacytoid dendritic cell	FALSE
urine myoinositol levels in chronic kidney disease	FALSE
branchedchain amino acid levels isoleucine	FALSE
urine nlactoyl leucine levels in chronic kidney disease	FALSE
urine prolylglycine levels in chronic kidney disease	FALSE
plasma picolinate levels in chronic kidney disease	FALSE
isoleucylleucineleucylisoleucine levels	FALSE
serum levels of protein srl	FALSE
serum levels of protein gnptg	FALSE
apolipoprotein ai levels	FALSE
serum levels of protein apoa1	FALSE
serum levels of protein apol1	FALSE
serum levels of protein fth1ftl	FALSE
ferritin levels fth1ftl3031661	FALSE
phospholipase a2 levels	FALSE
carboxypeptidase a1 levels	FALSE
serum levels of protein pnliprp1	FALSE
carboxypeptidase b levels cpb1635633	FALSE
chymotrypsinogen b2 level in chronic kidney disease with hypertension and no diabetes 564828	FALSE
wap fourdisulfide core domain protein 1 level in chronic kidney disease with hypertension and no diabetes 931667	FALSE
cd11c on granulocyte	FALSE
carbonic anhydrase 5amitochondrial levels	FALSE
sibshared facial trait 528 facial segment 18 3d morphology of the philtrium	FALSE
facial morphology segment 9	FALSE
cd19 on b cell	FALSE
plasma x23983 levels in chronic kidney disease	FALSE
tubulin polymerizationpromoting protein family member 2 levels tppp21280053	FALSE
serum levels of protein tppp2	FALSE
n6n6n6trimethyllysine levels	FALSE
hydroxyn6n6n6trimethyllysine levels	FALSE
optic disc parameters	FALSE
inhibin beta b chain mixed levels	FALSE
glycoprotein acetyls mainly a1acid glycoprotein	FALSE
plasma picolinoylglycine levels in chronic kidney disease	FALSE
serum levels of protein ntn1	FALSE
netrin1 levels	FALSE
netrin1 levels ntn16649513	FALSE
scavenger receptor class f member 1 levels	FALSE
serum levels of protein scarf1	FALSE
scavenger receptor class f member 1 level in chronic kidney disease with hypertension and no diabetes 512912	FALSE
carnitine c141 levels	FALSE
carnitine c142 levels	FALSE
metabolite peak levels qi6160	FALSE
brain age difference between predicted and chronological age	FALSE
plasma glycochenodeoxycholate 3sulfate levels in chronic kidney disease	FALSE
urine glycochenodeoxycholate 3sulfate levels in chronic kidney disease	FALSE
alphagalactosidase a levels	FALSE
serum levels of protein fam20a	FALSE
plasma nformylanthranilic acid levels in chronic kidney disease	FALSE
urine 2acetamidophenol sulfate levels in chronic kidney disease	FALSE
urine anthranilate levels in chronic kidney disease	FALSE
urine nformylanthranilic acid levels in chronic kidney disease	FALSE
urine x24455 levels in chronic kidney disease	FALSE
serum levels of protein tnfsf12	FALSE
cc motif chemokine 14 level in chronic kidney disease with hypertension and no diabetes 290053	FALSE
naivemature b cell absolute count	FALSE
igd cd24 b cell absolute count	FALSE
igd b cell absolute count	FALSE
alpha2antiplasmin levels	FALSE
membranebound aminopeptidase p levels	FALSE
rasrelated protein rab26 levels	FALSE
importin subunit alpha1 levels	FALSE
serum levels of protein lgals9	FALSE
serum uromodulin levels antibodybased assay	FALSE
taurochenodeoxycholic acid 3sulfate levels	FALSE
glycochenodeoxycholate 3sulfate levels	FALSE
corticoliberin levels	FALSE
presence of antiphospholipid antibodies	FALSE
dickkopfrelated protein 4 levels	FALSE
serum levels of protein ufc1	FALSE
aseg global volume wmhypointensities	FALSE
aseg global intensity wmhypointensities	FALSE
idp t2 flair bianca wmh volume	FALSE
deep white matter hyperintensities	FALSE
lactate meal response lmm	FALSE
oligodendrocytemyelin glycoprotein levels	FALSE
aseg global volume supratentorialnotvent	FALSE
baexvivo rh area v2	FALSE
serum levels of protein defa5	FALSE
cerebrospinal fluid progranulin levels	FALSE
serum levels of protein cd300e	FALSE
choline levels	FALSE
phosphatidylcholine407moac1phosphatidylserine446mh1 levels	FALSE
arabonatexylonate levels	FALSE
urine ribonate levels in chronic kidney disease	FALSE
ribonate levels	FALSE
tumor necrosis factor receptor superfamily member 11a levels tnfrsf11a8316363	FALSE
serum levels of protein csnk2a1csnk2b	FALSE
cd33 on cd33 hla dr	FALSE
cd33 on cd33 hla dr cd14	FALSE
cd33 on cd14 monocyte	FALSE
cd33 on cd33 hla dr cd14dim	FALSE
cd33 on cd33dim hla dr cd11b	FALSE
cd33 on cd66b myeloid cell	FALSE
cd33 on monocytic myeloidderived suppressor cells	FALSE
cd33 hla dr cd14dim absolute count	FALSE
granulocytic myeloidderived suppressor cells absolute count	FALSE
basophil absolute count	FALSE
basophil cd33dim hla dr cd66b	FALSE
cd33 hla dr cd14 absolute count	FALSE
myeloid cell surface antigen cd33 level in chronic kidney disease with hypertension and no diabetes 316692	FALSE
myeloid cell surface antigen cd33 levels cd333166921	FALSE
cd33 on immature myeloidderived suppressor cells	FALSE
cd33 on granulocytic myeloidderived suppressor cells	FALSE
cd33 hla dr cd14 cd33 hla dr	FALSE
cd33dim hla dr absolute count	FALSE
monocytic myeloidderived suppressor cells absolute count	FALSE
leukocyte immunoglobulinlike receptor subfamily b member 3 levels	FALSE
serum levels of protein lilrb2	FALSE
leukocyte immunoglobulinlike receptor subfamily b member 2 levels lilrb25633653	FALSE
leukocyte immunoglobulinlike receptor subfamily a member 6 levels	FALSE
epidermal growth factorlike protein 6 levels	FALSE
serum levels of protein arhgap45	FALSE
rho gtpaseactivating protein 45 levels	FALSE
carbonic anhydraserelated protein 11 levels	FALSE
serum levels of protein ca11	FALSE
serum levels of protein acp5	FALSE
glutaminylpeptide cyclotransferaselike protein level in chronic kidney disease with hypertension and no diabetes 886653	FALSE
serum levels of protein adgre2	FALSE
serum levels of protein plaur	FALSE
serum levels of protein lilra5	FALSE
serum levels of protein klk7	FALSE
bag family molecular chaperone regulator 2 levels	FALSE
kallikrein12 levels klk123199542	FALSE
postprandial saturated fatty acids	FALSE
total cholesterol levels in medium vldl	FALSE
liver fat content mri proton density fat fraction measure	FALSE
liver fibrosis and steatohepatitis severity mri ct1 measure	FALSE
vitamin levels	FALSE
liver proton density fat fraction	FALSE
median measurement of hepatic fat	FALSE
maximum measurement of hepatic fat	FALSE
cysteinerich protein 1 levels	FALSE
liver fat	FALSE
fasting phospholipid levels in very large vldl	FALSE
fasting glycoprotein acetyls mainly a1acid glycoprotein	FALSE
fasting total cholesterol in vldl	FALSE
fasting total cholesterol in small vldl	FALSE
fasting free cholesterol in small vldl	FALSE
fasting total lipids in small vldl	FALSE
fasting small vldl particle concentration	FALSE
fasting phospholipid levels in small vldl	FALSE
postprandial total cholesterol in small vldl	FALSE
postprandial total cholesterol in vldl	FALSE
fasting triglycerides levels in large ldl	FALSE
postprandial remnant cholesterol	FALSE
fasting cholesterol esters in medium vldl	FALSE
fasting total cholesterol in medium vldl	FALSE
postprandial triglycerides levels in large ldl	FALSE
fasting triglycerides in ldl	FALSE
postprandial triglycerides in ldl	FALSE
fasting triglycerides levels in very small vldl	FALSE
postprandial apolipoprotein b	FALSE
postprandial triglycerides levels in medium ldl	FALSE
postprandial free cholesterol in small vldl	FALSE
postprandial total lipids in small vldl	FALSE
postprandial small vldl particle concentration	FALSE
postprandial phospholipid levels in small vldl	FALSE
postprandial total cholesterol in medium vldl	FALSE
postprandial cholesterol esters in medium vldl	FALSE
triacylglycerol 541 nl181 levels	FALSE
triacylglycerol 542 nl180 levels	FALSE
ankyrin repeat domaincontaining protein 27 levels	FALSE
midgestational circulating levels of organochlorine pesticides	FALSE
midgestational circulating levels of pbdes	FALSE
serum levels of protein ech1	FALSE
delta35delta24dienoylcoa isomerase mitochondrial levels	FALSE
gut microbiota abundance genus candidatus soleaferrea id11350	FALSE
pizza liking	FALSE
serum levels of protein pglyrp1	FALSE
protocadherin gammaa1 level in chronic kidney disease with hypertension and no diabetes 645750	FALSE
hedonic wellbeing	FALSE
preeclampsia maternal genotype effect	FALSE
response to hepatitis c treatment	FALSE
ribavirininduced anemia	FALSE
inosine triphosphate pyrophosphatase level in chronic kidney disease with hypertension and no diabetes 1891625	FALSE
principal componentderived dietary pattern 4	FALSE
signalregulatory protein gamma levels sirpg9241403	FALSE
principal componentderived dietary pattern 19	FALSE
prionlike protein doppel levels	FALSE
signalregulatory protein beta1 levels	FALSE
signalregulatory protein beta1 levels sirpb1624793	FALSE
aparca2009s rh area sparietooccipital	FALSE
cardiorespiratory fitness vo2 max	FALSE
right ventricular stroke volume	FALSE
occipital cortical area total cortical area interaction	FALSE
idp t1 fast rois v cerebellum vi	FALSE
idp t1 fast rois r cerebellum crus ii	FALSE
esotropia	FALSE
nonaccommodative esotropia	FALSE
interferon alphabeta receptor 1 levels ifnar1918373	FALSE
interferon alphabeta receptor 1 level in chronic kidney disease with hypertension and no diabetes 91837	FALSE
mrnadecapping enzyme 1a levels	FALSE
collagen alpha2vi chain levels	FALSE
regular attendance at a pub or social club	FALSE
facial morphology segment 30	FALSE
gammaglutamyltransferase 5 level in chronic kidney disease with hypertension and no diabetes 2154820	FALSE
temperament bipolar disorder	FALSE
proteintyrosine sulfotransferase 2 levels tpst28024643	FALSE
urine gammaglutamylglycine levels in chronic kidney disease	FALSE
urine gammaglutamylleucine levels in chronic kidney disease	FALSE
urine gammaglutamylphenylalanine levels in chronic kidney disease	FALSE
urine gammaglutamylthreonine levels in chronic kidney disease	FALSE
urine gammaglutamylepsilonlysine levels in chronic kidney disease	FALSE
urine gammaglutamyltyrosine levels in chronic kidney disease	FALSE
urine gammaglutamylhistidine levels in chronic kidney disease	FALSE
urine gammaglutamylisoleucine levels in chronic kidney disease	FALSE
urine gammaglutamylvaline levels in chronic kidney disease	FALSE
valinetoproline ratio	FALSE
serum levels of protein tcn2	FALSE
metalloproteinase inhibitor 3 level in chronic kidney disease with hypertension and no diabetes 248058	FALSE
hla dr on cd33 hla dr	FALSE
medication use immunosuppressants	FALSE
cd64 on cd14 cd16	FALSE
serum levels of protein plxdc2	FALSE
complement receptor type 2 levels	FALSE
acpapositive rheumatoid arthritis smoking interaction	FALSE
chronic sinusitis	FALSE
idp dmri probtrackx isovf ifo l	FALSE
idp dmri probtrackx isovf ifo r	FALSE
idp dmri probtrackx isovf slf r	FALSE
idp dmri tbss isovf posterior corona radiata l	FALSE
chronic rhinosinusitis	FALSE
alpha2macroglobulin receptorassociated protein levels	FALSE
cationindependent mannose6phosphate receptor levels igf2r3676153	FALSE
cationindependent mannose6phosphate receptor level in chronic kidney disease with hypertension and no diabetes 367615	FALSE
cationindependent mannose6phosphate receptor level in chronic kidney disease with hypertension and no diabetes 160576	FALSE
lipoprotein a cholesterol levels	FALSE
longitudinal peak diastolic strain rate	FALSE
electrocardiographic conduction measures	FALSE
