## Supplementary_Table6_RNA_seq for "Beyond the Gene in Genetics: How Isoform-Resolved Analysis Empowers the Study of Both Common and Rare Genetic Variation"

### Sheet: RNA-seq
GEO_accession
GSE100007
GSE100009
GSE100026
GSE100027,GSE100209
GSE100063
GSE100066
GSE100075,GSE100076
GSE100081
GSE100092
GSE100094
GSE100099
GSE100127
GSE100148
GSE100206
GSE100207
GSE100215
GSE100232
GSE100242
GSE100258,GSE100259
GSE100260
GSE100266
GSE100269
GSE100291
GSE100292
GSE100297,GSE100330
GSE100322
GSE100327
GSE100328
GSE100338
GSE100345,GSE131445
GSE100347
GSE100359
GSE100382,GSE100383
GSE100391
GSE100400
GSE100408
GSE100427
GSE100441
GSE100446,GSE115121
GSE100451
GSE100469
GSE100472
GSE100483,GSE115580
GSE100484,GSE101891
GSE100493,GSE100647
GSE100562,GSE100563
GSE100568,GSE102996
GSE100572,GSE100573
GSE100573,GSE106579
GSE100574
GSE100576
GSE100587
GSE100610
GSE100669
GSE100670
GSE100676
GSE100684
GSE100688
GSE100722,GSE100725
GSE100725,GSE101132
GSE100745
GSE100755,GSE100756
GSE100785
GSE100796
GSE100839
GSE100855
GSE100859
GSE100860
GSE100878
GSE100882
GSE100891
GSE100897
GSE100905,GSE100907
GSE100943
GSE100971
GSE101061
GSE101074
GSE101108,GSE101109
GSE101133
GSE101216,GSE101217
GSE101217,GSE132782
GSE101300
GSE101342
GSE101386
GSE101389
GSE101396
GSE101409
GSE101410
GSE101413
GSE101432
GSE101437
GSE101480
GSE101485
GSE101497
GSE101503
GSE101521
GSE101528
GSE101531
GSE101547
GSE101548
GSE101558
GSE101577,GSE110611
GSE101585
GSE101588,GSE101651
GSE101608
GSE101628,GSE101630
GSE101629,GSE101630
GSE101637,GSE106286
GSE101638
GSE101642
GSE101655
GSE101661
GSE101668
GSE101705
GSE101708
GSE101720
GSE101738
GSE101743
GSE101750,GSE101763
GSE101754
GSE101756
GSE101758,GSE101763
GSE101788,GSE101791
GSE101799
GSE101821
GSE101824
GSE101868
GSE101872
GSE101880
GSE101904
GSE101913,GSE101918
GSE101921
GSE101923
GSE101934
GSE101942
GSE101966,GSE101975
GSE101968
GSE101972
GSE101988
GSE101993
GSE102000
GSE102004
GSE102025,GSE102035
GSE102040
GSE102045
GSE102069
GSE102073,GSE102094
GSE102114
GSE102116
GSE102118,GSE102120
GSE102131
GSE102132
GSE102138
GSE102139
GSE102155
GSE102185
GSE102187
GSE102188
GSE102209
GSE102215
GSE102230
GSE102237
GSE102243
GSE102244
GSE102246
GSE102250
GSE102283
GSE102301
GSE102311
GSE102312
GSE102315
GSE102335
GSE102392
GSE102395
GSE102407,GSE102409
GSE102408,GSE102409
GSE102460
GSE102467
GSE102469,GSE102472
GSE102481
GSE102485
GSE102506
GSE102560,GSE102561
GSE102616
GSE102633,GSE102678
GSE102638
GSE102639
GSE102674
GSE102676
GSE102677,GSE102678
GSE102683
GSE102728
GSE102730,GSE102742
GSE102732
GSE102741
GSE102744
GSE102746
GSE102751
GSE102762,GSE102763
GSE102767
GSE102806,GSE102807
GSE102807,GSE196129
GSE102812
GSE102813
GSE102852,GSE102855
GSE102860
GSE102864
GSE102870
GSE102873
GSE102880
GSE102881
GSE102908
GSE102910
GSE102923
GSE102924
GSE102943
GSE102947,GSE125334
GSE102956
GSE102983
GSE103001
GSE103021
GSE103035
GSE103044
GSE103057
GSE103068
GSE103071
GSE103074
GSE103075,GSE103078
GSE103082
GSE103095,GSE103097
GSE103096,GSE103097
GSE103122
GSE103143
GSE103170
GSE103175
GSE103192
GSE103201,GSE103437
GSE103203
GSE103242,GSE103243
GSE103270
GSE103305
GSE103307
GSE103308
GSE103309
GSE103320
GSE103325
GSE103327
GSE103350
GSE103356
GSE103383
GSE103404
GSE103409,GSE103411
GSE103410,GSE103411
GSE103420
GSE103424
GSE103449
GSE103477
GSE103489
GSE103495,GSE103497
GSE103510
GSE103520
GSE103528
GSE103531
GSE103547
GSE103549,GSE103550
GSE103559
GSE103567
GSE103590,GSE113060
GSE103604
GSE103608,GSE103975
GSE103613
GSE103637
GSE103650
GSE103666
GSE103672
GSE103706
GSE103711
GSE103715
GSE103719
GSE103729,GSE103730
GSE103756,GSE103759
GSE103761
GSE103763
GSE103790
GSE103792,GSE103794
GSE103811
GSE103826
GSE103831
GSE103834
GSE103843
GSE103846
GSE103850
GSE103868
GSE103872
GSE103905
GSE103907
GSE103928
GSE103930
GSE103934
GSE103940
GSE103945
GSE103990
GSE103997
GSE104018
GSE104103
GSE104105
GSE104112,GSE202305
GSE104131
GSE104140
GSE104141
GSE104149
GSE104168
GSE104171
GSE104174
GSE104176
GSE104177
GSE104178
GSE104193
GSE104209
GSE104232
GSE104282
GSE104288
GSE104295
GSE104296
GSE104308,GSE104309
GSE104310
GSE104320
GSE104348,GSE104349
GSE104354
GSE104406,GSE104408
GSE104408,GSE116254
GSE104423
GSE104425
GSE104442,GSE104445
GSE104458
GSE104462
GSE104526
GSE104537
GSE104542
GSE104545
GSE104552
GSE104559
GSE104579,GSE107149
GSE104583
GSE104589
GSE104604
GSE104608
GSE104675
GSE104690
GSE104704,GSE104705
GSE104714
GSE104721
GSE104730
GSE104736
GSE104756
GSE104759,GSE104761
GSE104761,GSE125642
GSE104766
GSE104784
GSE104827
GSE104837
GSE104840
GSE104853
GSE104856
GSE104869
GSE104872
GSE104873,GSE104876
GSE104908
GSE104910
GSE104917
GSE104944
GSE104962
GSE104969
GSE104973,GSE104974
GSE104982
GSE105019
GSE105029
GSE105039,GSE105040
GSE105041
GSE105064
GSE105082
GSE105088
GSE105094
GSE105095
GSE105127
GSE105130
GSE105137,GSE105166
GSE105142
GSE105145
GSE105152,GSE105154
GSE105153,GSE105154
GSE105160
GSE105161
GSE105169,GSE105175
GSE105170,GSE105175
GSE105248
GSE105253
GSE105264
GSE105436
GSE105439
GSE105486
GSE105771
GSE105782,GSE106124
GSE105786
GSE105792,GSE105795
GSE105815
GSE105937,GSE105951
GSE106092
GSE106116
GSE106119
GSE106159
GSE106166
GSE106169
GSE106170
GSE106177,GSE106181
GSE106230
GSE106231
GSE106261
GSE106285,GSE106286
GSE106290
GSE106292
GSE106297
GSE106305
GSE106311
GSE106335
GSE106336
GSE106338
GSE106344
GSE106359
GSE106368
GSE106388
GSE106391
GSE106392
GSE106393
GSE106394
GSE106414
GSE106416,GSE118783
GSE106476
GSE106500
GSE106503,GSE106508
GSE106516,GSE106517
GSE106520
GSE106534
GSE106542,GSE106544
GSE106545
GSE106552
GSE106560
GSE106560,GSE106561
GSE106573
GSE106589
GSE106592
GSE106601
GSE106602
GSE106608
GSE106617
GSE106625,GSE106626
GSE106637
GSE106640
GSE106661,GSE106665
GSE106681,GSE106695
GSE106688,GSE106690
GSE106694,GSE106695
GSE106699
GSE106716
GSE106810
GSE106858
GSE106871,GSE106872
GSE106872,GSE135633
GSE106873
GSE106885
GSE106899
GSE106910
GSE106920,GSE106923
GSE106928
GSE106966
GSE106984
GSE106989,GSE107195
GSE106991
GSE107000
GSE107001
GSE107006
GSE107010,GSE107023
GSE107029,GSE107033
GSE107045
GSE107047
GSE107054
GSE107058
GSE107071,GSE107073
GSE107104
GSE107111,GSE107112
GSE107121
GSE107144
GSE107163
GSE107176
GSE107181,GSE107182
GSE107184
GSE107218
GSE107230
GSE107245
GSE107273
GSE107308,GSE111358
GSE107313
GSE107334,GSE107336
GSE107336,GSE124845
GSE107370
GSE107376
GSE107410
GSE107422
GSE107475,GSE107480
GSE107490
GSE107514
GSE107552
GSE107555,GSE107556
GSE107564
GSE107566
GSE107572
GSE107574
GSE107580
GSE107581
GSE107589
GSE107590
GSE107593,GSE107597
GSE107594
GSE107600,GSE107603
GSE107611,GSE107612
GSE107638,GSE108066
GSE107648
GSE107650
GSE107685
GSE107692
GSE107693
GSE107701
GSE107707,GSE107708
GSE107717
GSE107728
GSE107735,GSE107783
GSE107748
GSE107781,GSE107782
GSE107785
GSE107806
GSE107821
GSE107868
GSE107878
GSE107894
GSE107932
GSE107934
GSE107943
GSE107963
GSE107965
GSE107971
GSE107980
GSE107981
GSE107991,GSE107995
GSE107992,GSE107995
GSE108003,GSE108004
GSE108023
GSE108026,GSE108028
GSE108027,GSE108028
GSE108038
GSE108072
GSE108084
GSE108127,GSE114970
GSE108140
GSE108157,GSE109097
GSE108174
GSE108177,GSE108210
GSE108191
GSE108198
GSE108212
GSE108223
GSE108248,GSE122385
GSE108265
GSE108266,GSE108316
GSE108278
GSE108293
GSE108304
GSE108308
GSE108322
GSE108349,GSE108351
GSE108350,GSE108351
GSE108388
GSE108388,GSE108390
GSE108391
GSE108392
GSE108406
GSE108418
GSE108429
GSE108464
GSE108465
GSE108469,GSE108470
GSE108495
GSE108496
GSE108498,GSE108577
GSE108500
GSE108502
GSE108519
GSE108522,GSE121428
GSE108526
GSE108539
GSE108541
GSE108545
GSE108588
GSE108621
GSE108632
GSE108651
GSE108654
GSE108663
GSE108664,GSE108667
GSE108665,GSE108667
GSE108680
GSE108699
GSE108706
GSE108726
GSE108731
GSE108746
GSE108763
GSE108773
GSE108787
GSE108796
GSE108807
GSE108833
GSE108862
GSE108863
GSE108869
GSE108883
GSE108887
GSE108905
GSE108907
GSE108919
GSE108921,GSE108922
GSE108923
GSE108933
GSE108971
GSE108995
GSE109001
GSE109003
GSE109062,GSE109063
GSE109064
GSE109072
GSE109082
GSE109084
GSE109089,GSE109093
GSE109090,GSE109093
GSE109093,GSE112486
GSE109108
GSE109111
GSE109120
GSE109140
GSE109143
GSE109161
GSE109177
GSE109203,GSE109204
GSE109231,GSE109234
GSE109245,GSE109246
GSE109265
GSE109270
GSE109313
GSE109320
GSE109326
GSE109342
GSE109367
GSE109369
GSE109373
GSE109378
GSE109408
GSE109409
GSE109423
GSE109439,GSE109440
GSE109440,GSE115669
GSE109460
GSE109463
GSE109483
GSE109484
GSE109491,GSE109493
GSE109524
GSE109534
GSE109537
GSE109542
GSE109562
GSE109565
GSE109570,GSE109572
GSE109607
GSE109620
GSE109635
GSE109645
GSE109648
GSE109658,GSE109990
GSE109700
GSE109706
GSE109708
GSE109720
GSE109724
GSE109731
GSE109752,GSE109763
GSE109786
GSE109795
GSE109825
GSE109830
GSE109841
GSE109843
GSE109860
GSE109870
GSE109872,GSE109873
GSE109873,GSE126869
GSE109885,GSE109896
GSE109886,GSE109896
GSE109892,GSE109893
GSE109903,GSE109955
GSE109947,GSE109949
GSE109957
GSE109976
GSE109982
GSE109985,GSE109987
GSE109986,GSE109987
GSE110014
GSE110021
GSE110028
GSE110041
GSE110054
GSE110097
GSE110114
GSE110142,GSE110143
GSE110146
GSE110179
GSE110193
GSE110229
GSE110248
GSE110268
GSE110272
GSE110278
GSE110309,GSE110612
GSE110323,GSE121949
GSE110325
GSE110380
GSE110386,GSE110387
GSE110387,GSE110762
GSE110397
GSE110417
GSE110467,GSE110475
GSE110469,GSE110472
GSE110471
GSE110472,GSE131589
GSE110487
GSE110492
GSE110495
GSE110497,GSE110498
GSE110504,GSE110506
GSE110506,GSE138094
GSE110512
GSE110525
GSE110556
GSE110557
GSE110571,GSE110572
GSE110610,GSE110611
GSE110626
GSE110632,GSE110637
GSE110633,GSE110637
GSE110634,GSE110637
GSE110635,GSE110637
GSE110636,GSE110637
GSE110644
GSE110649
GSE110656,GSE110657
GSE110669
GSE110685
GSE110709
GSE110713
GSE110729
GSE110731,GSE110732
GSE110744
GSE110745
GSE110802
GSE110805,GSE111020
GSE110820,GSE110821
GSE110821,GSE110915
GSE110826
GSE110853
GSE110872
GSE110903,GSE110905
GSE110914
GSE110935
GSE110947,GSE111003
GSE110948,GSE111141
GSE110951
GSE110952
GSE110968,GSE110974
GSE110989
GSE110990
GSE110999
GSE111004
GSE111005
GSE111006,GSE111017
GSE111007
GSE111009
GSE111010,GSE111017
GSE111011
GSE111016,GSE111017
GSE111036
GSE111061
GSE111071
GSE111073
GSE111084
GSE111085
GSE111120
GSE111163
GSE111177
GSE111178,GSE111180
GSE111195
GSE111201
GSE111203,GSE119588
GSE111210,GSE111211
GSE111230
GSE111231
GSE111247
GSE111252,GSE111254
GSE111272
GSE111301
GSE111307
GSE111310
GSE111320
GSE111330
GSE111332,GSE111337
GSE111341
GSE111345
GSE111353
GSE111354
GSE111357,GSE111358
GSE111366
GSE111377
GSE111379
GSE111386
GSE111389
GSE111404
GSE111414
GSE111437
GSE111459
GSE111483,GSE111484
GSE111485
GSE111507
GSE111537
GSE111538
GSE111556
GSE111571
GSE111582
GSE111583
GSE111620
GSE111653
GSE111655
GSE111656
GSE111672
GSE111673,GSE111676
GSE111683,GSE111689
GSE111717
GSE111786
GSE111789
GSE111793
GSE111819
GSE111822
GSE111842
GSE111853
GSE111878
GSE111881
GSE111904,GSE111924
GSE111929
GSE111958
GSE111960,GSE111961
GSE111992
GSE112005
GSE112104
GSE112122
GSE112124
GSE112155
GSE112208,GSE114873
GSE112221
GSE112241,GSE112242
GSE112243
GSE112278
GSE112280
GSE112295
GSE112297
GSE112300
GSE112330
GSE112339
GSE112341,GSE112342
GSE112356
GSE112362
GSE112365
GSE112372
GSE112378
GSE112383,GSE112479
GSE112401
GSE112445,GSE112446
GSE112448
GSE112479,GSE124072
GSE112479,GSE125808
GSE112479,GSE134164
GSE112483
GSE112491
GSE112508
GSE112509
GSE112523,GSE112525
GSE112565,GSE112569
GSE112568,GSE112569
GSE112576
GSE112586
GSE112589
GSE112591
GSE112608
GSE112661
GSE112686
GSE112705
GSE112732
GSE112734,GSE112736
GSE112735,GSE112736
GSE112786,GSE112830
GSE112787
GSE112813
GSE112817
GSE112855,GSE112856
GSE112859
GSE112866
GSE112883
GSE112886
GSE112898
GSE112899
GSE112910
GSE112923
GSE112962,GSE112963
GSE112983
GSE112985
GSE112996
GSE113031
GSE113035
GSE113041,GSE113042
GSE113090
GSE113098
GSE113107
GSE113113
GSE113120,GSE113124
GSE113121,GSE113124
GSE113125
GSE113126
GSE113165
GSE113171
GSE113185
GSE113194
GSE113209,GSE113211
GSE113210,GSE113211
GSE113215,GSE113217
GSE113218,GSE113220
GSE113227,GSE113229
GSE113247
GSE113253
GSE113254
GSE113261
GSE113268
GSE113281
GSE113287
GSE113312,GSE113314
GSE113313,GSE113314
GSE113314,GSE122304
GSE113330
GSE113341
GSE113343,GSE113354
GSE113348
GSE113353
GSE113362
GSE113363
GSE113369
GSE113375
GSE113386
GSE113426
GSE113474
GSE113476
GSE113482,GSE113483
GSE113485,GSE113499
GSE113493
GSE113519,GSE113522
GSE113524
GSE113538
GSE113542,GSE113578
GSE113546
GSE113573
GSE113581
GSE113601
GSE113604
GSE113609
GSE113617
GSE113636,GSE113640
GSE113650,GSE113653
GSE113655
GSE113659
GSE113670
GSE113673,GSE113902
GSE113685,GSE113687
GSE113695
GSE113698
GSE113737
GSE113751
GSE113753
GSE113764
GSE113782,GSE113786
GSE113798,GSE113801
GSE113803
GSE113804
GSE113817
GSE113839
GSE113848
GSE113857
GSE113861
GSE113867,GSE114033
GSE113881
GSE113890
GSE113891
GSE113907
GSE113922
GSE113926
GSE113942
GSE113947,GSE175886
GSE113952,GSE113953
GSE113964,GSE113966
GSE113966,GSE114037
GSE113976
GSE113986
GSE114003
GSE114007
GSE114012,GSE114014
GSE114013,GSE114014
GSE114027
GSE114051
GSE114052
GSE114053
GSE114069,GSE114070
GSE114071
GSE114099,GSE114102
GSE114109
GSE114111
GSE114117
GSE114153,GSE114155
GSE114159
GSE114161
GSE114165
GSE114191
GSE114213
GSE114222
GSE114245
GSE114260
GSE114265,GSE114270
GSE114267,GSE114268,GSE149007
GSE114273,GSE114275
GSE114282
GSE114284
GSE114311
GSE114320
GSE114326
GSE114332
GSE114360
GSE114372
GSE114373
GSE114382
GSE114383
GSE114446
GSE114453,GSE114455
GSE114492,GSE153671
GSE114502
GSE114510
GSE114514
GSE114517
GSE114524
GSE114529
GSE114541
GSE114553
GSE114558
GSE114573
GSE114574
GSE114588
GSE114597,GSE114600
GSE114607
GSE114625
GSE114632
GSE114637
GSE114643
GSE114647
GSE114677,GSE114679
GSE114686
GSE114691
GSE114708
GSE114710
GSE114725,GSE114727
GSE114729
GSE114738
GSE114765
GSE114776
GSE114781
GSE114789
GSE114791
GSE114794
GSE114850
GSE114856
GSE114857,GSE114859
GSE114883
GSE114907
GSE114916
GSE114937
GSE114941
GSE114946,GSE114953
GSE114966
GSE114976
GSE114987
GSE114998
GSE115024
GSE115031
GSE115045,GSE115046
GSE115046,GSE134678
GSE115059
GSE115079,GSE125267
GSE115081
GSE115096
GSE115097
GSE115098
GSE115099,GSE115101
GSE115103
GSE115112
GSE115122,GSE115124
GSE115126
GSE115127,GSE115129
GSE115136
GSE115137
GSE115142
GSE115153
GSE115168
GSE115193
GSE115198
GSE115203
GSE115221
GSE115237,GSE115238
GSE115240
GSE115255
GSE115259,GSE115262
GSE115302
GSE115305
GSE115307
GSE115311
GSE115312,GSE115327
GSE115327,GSE135197
GSE115328
GSE115335,GSE115338
GSE115357
GSE115361
GSE115364
GSE115377
GSE115384
GSE115389
GSE115390
GSE115395
GSE115397
GSE115400
GSE115407
GSE115421
GSE115423
GSE115435,GSE128113
GSE115442
GSE115449
GSE115462,GSE115463
GSE115464,GSE115466
GSE115475
GSE115487,GSE115488
GSE115509
GSE115525
GSE115550
GSE115565
GSE115575,GSE115671
GSE115578,GSE115580
GSE115591
GSE115594
GSE115598,GSE115599
GSE115601
GSE115608,GSE115611
GSE115609,GSE115611
GSE115632,GSE115634
GSE115650
GSE115653,GSE115656
GSE115655,GSE115656
GSE115659
GSE115663,GSE115671
GSE115678,GSE115684
GSE115684,GSE123510
GSE115686
GSE115687
GSE115698
GSE115701,GSE115702
GSE115736
GSE115760,GSE115761
GSE115763
GSE115821
GSE115827
GSE115831
GSE115849
GSE115850
GSE115853
GSE115862
GSE115895,GSE115896
GSE115898
GSE115911
GSE115914
GSE115938
GSE115941
GSE115960,GSE115961
GSE115969
GSE115973
GSE115988
GSE116015
GSE116033
GSE116059,GSE116136,GSE146807
GSE116061
GSE116073
GSE116087
GSE116124
GSE116126
GSE116127
GSE116129,GSE116132
GSE116131
GSE116133,GSE116136
GSE116158
GSE116170
GSE116172
GSE116173
GSE116187
GSE116192
GSE116193
GSE116241
GSE116250
GSE116266
GSE116267
GSE116277
GSE116278
GSE116282
GSE116284
GSE116323
GSE116324
GSE116327
GSE116346
GSE116372
GSE116392
GSE116405,GSE116412
GSE116428
GSE116432
GSE116464
GSE116469
GSE116471
GSE116492,GSE116495
GSE116501
GSE116567
GSE116622,GSE137810
GSE116631,GSE149371
GSE116637,GSE116638
GSE116642
GSE116650
GSE116662,GSE117907
GSE116668,GSE116670
GSE116675
GSE116697,GSE116698
GSE116728
GSE116744
GSE116759
GSE116765
GSE116780
GSE116782
GSE116810
GSE116815
GSE116816,GSE116818
GSE116823,GSE116824
GSE116860
GSE116862,GSE186958
GSE116864
GSE116865
GSE116867,GSE116876
GSE116870,GSE116876
GSE116873,GSE116876
GSE116899
GSE116907,GSE116919
GSE116927
GSE116928,GSE116935
GSE116929,GSE116935
GSE116930,GSE116935
GSE116934,GSE116935
GSE116936
GSE116946,GSE116948
GSE116968
GSE116970,GSE117004
GSE116971
GSE116984
GSE116986
GSE117012
GSE117038
GSE117040,GSE117125
GSE117060
GSE117084
GSE117106
GSE117110,GSE117182
GSE117116
GSE117123
GSE117127
GSE117128
GSE117133
GSE117138
GSE117155
GSE117160
GSE117180
GSE117189
GSE117192
GSE117193
GSE117212,GSE117214
GSE117221
GSE117248
GSE117254,GSE117259
GSE117270,GSE117353
GSE117271,GSE120716
GSE117278,GSE118583
GSE117278,GSE118605
GSE117279
GSE117291,GSE117294
GSE117293,GSE117294
GSE117299
GSE117305,GSE117306
GSE117311,GSE117735
GSE117313,GSE117324
GSE117322
GSE117329
GSE117337
GSE117345
GSE117395,GSE130416
GSE117405
GSE117407,GSE117408
GSE117429,GSE117431
GSE117444
GSE117446,GSE128745
GSE117480
GSE117481
GSE117484,GSE117576
GSE117489
GSE117498
GSE117511,GSE117513
GSE117523
GSE117535,GSE117536
GSE117562
GSE117580
GSE117588,GSE117589
GSE117608
GSE117609
GSE117614
GSE117620
GSE117622
GSE117627
GSE117632,GSE118093
GSE117637
GSE117655
GSE117664
GSE117685
GSE117701
GSE117738
GSE117796
GSE117798
GSE117805
GSE117808
GSE117811
GSE117828
GSE117829
GSE117836
GSE117844
GSE117846
GSE117853,GSE118014
GSE117875
GSE117887
GSE117906,GSE117907
GSE117910
GSE117911
GSE117921
GSE117942,GSE117943
GSE117943,GSE128911
GSE117945,GSE117947
GSE117965
GSE117966
GSE117976
GSE117994
GSE118046
GSE118051
GSE118075
GSE118077
GSE118085,GSE118087
GSE118088,GSE118325
GSE118094
GSE118101
GSE118106
GSE118113
GSE118131,GSE118133
GSE118152,GSE130269
GSE118157
GSE118158
GSE118185,GSE118186
GSE118206,GSE118207
GSE118220,GSE124582
GSE118254,GSE118256
GSE118265
GSE118272
GSE118277
GSE118279
GSE118302,GSE118316
GSE118305
GSE118307,GSE118316
GSE118310,GSE118316
GSE118313
GSE118315,GSE118316
GSE118318
GSE118319,GSE133970
GSE118333
GSE118359,GSE131809
GSE118372,GSE118378
GSE118373
GSE118377,GSE118378
GSE118407,GSE118408
GSE118431
GSE118435
GSE118441
GSE118442
GSE118446
GSE118448
GSE118449
GSE118476,GSE118648
GSE118488
GSE118490
GSE118494
GSE118514
GSE118529
GSE118532
GSE118537
GSE118538
GSE118548
GSE118551
GSE118558
GSE118566
GSE118567
GSE118624
GSE118629
GSE118644
GSE118645
GSE118654
GSE118691
GSE118693
GSE118707
GSE118713,GSE118716
GSE118725
GSE118729
GSE118730
GSE118733,GSE118735
GSE118739
GSE118750
GSE118762
GSE118772
GSE118773
GSE118774
GSE118808
GSE118815
GSE118816
GSE118820
GSE118841,GSE118844
GSE118842,GSE118844
GSE118864,GSE118871
GSE118873
GSE118875
GSE118901
GSE118928
GSE118933
GSE118939
GSE118944
GSE118951
GSE118954
GSE118974
GSE118990
GSE118995
GSE118997,GSE118999
GSE118998
GSE119004
GSE119005
GSE119007
GSE119026
GSE119030
GSE119088
GSE119101
GSE119103
GSE119108
GSE119113
GSE119117
GSE119131
GSE119149
GSE119161
GSE119204
GSE119209
GSE119234
GSE119264
GSE119274
GSE119296
GSE119317
GSE119320
GSE119324,GSE119326
GSE119336,GSE119337
GSE119345
GSE119369
GSE119377
GSE119393,GSE119395
GSE119394,GSE119395
GSE119402,GSE119403
GSE119423
GSE119424,GSE120214
GSE119426
GSE119449
GSE119510
GSE119511
GSE119512
GSE119513
GSE119578,GSE119580
GSE119579,GSE119580
GSE119584,GSE119597
GSE119587,GSE119588
GSE119598
GSE119608
GSE119668
GSE119669
GSE119674,GSE119679
GSE119678,GSE119679
GSE119688
GSE119699,GSE119723
GSE119700
GSE119705
GSE119709
GSE119732,GSE119734
GSE119744
GSE119749,GSE119751
GSE119757,GSE119759
GSE119760
GSE119776,GSE119834
GSE119794
GSE119808
GSE119827
GSE119828
GSE119832
GSE119835
GSE119866,GSE132888
GSE119901
GSE119916
GSE119918,GSE119919
GSE119931,GSE120017
GSE119937
GSE119954
GSE119968
GSE119970,GSE119972
GSE119974
GSE119979
GSE120004,GSE120006
GSE120057,GSE120060
GSE120070,GSE120072
GSE120071,GSE120072
GSE120081,GSE120131
GSE120084
GSE120086
GSE120099
GSE120107
GSE120115
GSE120158,GSE120160
GSE120162
GSE120174
GSE120176,GSE120177
GSE120183
GSE120192
GSE120200,GSE127269
GSE120209
GSE120210,GSE120214
GSE120212
GSE120214,GSE133308
GSE120216
GSE120222
GSE120226
GSE120229
GSE120235,GSE125775
GSE120261
GSE120269
GSE120271
GSE120272
GSE120273
GSE120297
GSE120299
GSE120303
GSE120306
GSE120328,GSE120331
GSE120330,GSE120331
GSE120337
GSE120380
GSE120386
GSE120391
GSE120396,GSE120398
GSE120411
GSE120420
GSE120439,GSE120478
GSE120444,GSE120446
GSE120480
GSE120521
GSE120523,GSE120527
GSE120534
GSE120562
GSE120566
GSE120567
GSE120574
GSE120579
GSE120597
GSE120612
GSE120642
GSE120647
GSE120649
GSE120660
GSE120663
GSE120675
GSE120691
GSE120702
GSE120703
GSE120715
GSE120720
GSE120730
GSE120741,GSE120742
GSE120746
GSE120756
GSE120766,GSE120768
GSE120767,GSE120768
GSE120771,GSE121106
GSE120783
GSE120784
GSE120800
GSE120805
GSE120836,GSE120838
GSE120844
GSE120847
GSE120852
GSE120861
GSE120862
GSE120886,GSE120887
GSE120891
GSE120904
GSE120913
GSE120919
GSE120945,GSE130567
GSE120957
GSE121007
GSE121017
GSE121022
GSE121024
GSE121043
GSE121049
GSE121052,GSE121053
GSE121065,GSE121071
GSE121070,GSE121071
GSE121084
GSE121092
GSE121103
GSE121105
GSE121108
GSE121112
GSE121117
GSE121127
GSE121137
GSE121149
GSE121154
GSE121155
GSE121179
GSE121188
GSE121198,GSE129779
GSE121198,GSE129782
GSE121207,GSE121209
GSE121226
GSE121238
GSE121241
GSE121258
GSE121272
GSE121273
GSE121276
GSE121277
GSE121307
GSE121315
GSE121317,GSE121321
GSE121327
GSE121344,GSE121346
GSE121361
GSE121376
GSE121384
GSE121385
GSE121414,GSE121415
GSE121422
GSE121425,GSE121426
GSE121444
GSE121447
GSE121472,GSE121474
GSE121476
GSE121485
GSE121486,GSE121490
GSE121522,GSE121958
GSE121535
GSE121536
GSE121538
GSE121559
GSE121569
GSE121584
GSE121596
GSE121607
GSE121621,GSE121624
GSE121626
GSE121627
GSE121629
GSE121632
GSE121634
GSE121665,GSE121668
GSE121666,GSE121668
GSE121667,GSE121668
GSE121668,GSE126502
GSE121677
GSE121680
GSE121697
GSE121699
GSE121713
GSE121757
GSE121790
GSE121824,GSE121826
GSE121830
GSE121843,GSE121846
GSE121845,GSE121846
GSE121857
GSE121862
GSE121866
GSE121871
GSE121896
GSE121905
GSE121906
GSE121922
GSE121926
GSE121927
GSE121950
GSE121951
GSE121964
GSE121976
GSE121992
GSE121995
GSE122002,GSE122003
GSE122041
GSE122042
GSE122058,GSE122084
GSE122069
GSE122071
GSE122079,GSE122081
GSE122093
GSE122118
GSE122149
GSE122151
GSE122158
GSE122168
GSE122191
GSE122229
GSE122237,GSE122238
GSE122248
GSE122252,GSE136864
GSE122267,GSE122269
GSE122274
GSE122281
GSE122298
GSE122305
GSE122309
GSE122321,GSE122323
GSE122334
GSE122369,GSE122372
GSE122377
GSE122383,GSE122385
GSE122409
GSE122429
GSE122435
GSE122459
GSE122481
GSE122482
GSE122486
GSE122490
GSE122509,GSE122513
GSE122535,GSE122537
GSE122536,GSE122537
GSE122550
GSE122563
GSE122568
GSE122572
GSE122592
GSE122612
GSE122614
GSE122615
GSE122624
GSE122631
GSE122632
GSE122633
GSE122647,GSE122650
GSE122649,GSE122650
GSE122654
GSE122679
GSE122682
GSE122701
GSE122707
GSE122708,GSE123105
GSE122709
GSE122710
GSE122714
GSE122729
GSE122735
GSE122736
GSE122761
GSE122786
GSE122791,GSE122794
GSE122796
GSE122818
GSE122848,GSE122849
GSE122876
GSE122897
GSE122923,GSE122924
GSE122927
GSE122941,GSE122946
GSE122961,GSE129842
GSE122967
GSE122979,GSE122980
GSE122991,GSE123061
GSE123016
GSE123018,GSE131112
GSE123023
GSE123029
GSE123045
GSE123055
GSE123070
GSE123074
GSE123084
GSE123100
GSE123112
GSE123113,GSE123157
GSE123141
GSE123191
GSE123250
GSE123278
GSE123285,GSE123286
GSE123291
GSE123296
GSE123320
GSE123365
GSE123379
GSE123380
GSE123395
GSE123410
GSE123426
GSE123428
GSE123434
GSE123441
GSE123468
GSE123472
GSE123483
GSE123485
GSE123490,GSE123931
GSE123496
GSE123518
GSE123523
GSE123532
GSE123539
GSE123541
GSE123564
GSE123573,GSE123574
GSE123603
GSE123604
GSE123608,GSE123611
GSE123619,GSE123625
GSE123631
GSE123637,GSE123639
GSE123638,GSE123639
GSE123658
GSE123660
GSE123680
GSE123681
GSE123683
GSE123689
GSE123699
GSE123719
GSE123734
GSE123740
GSE123752
GSE123753
GSE123755
GSE123762,GSE123770
GSE123763,GSE123770
GSE123766,GSE123770
GSE123768,GSE123770
GSE123769
GSE123774
GSE123777
GSE123782
GSE123785,GSE123787
GSE123786,GSE123787
GSE123805
GSE123807
GSE123810
GSE123812,GSE123814
GSE123816
GSE123856
GSE123860
GSE123861
GSE123891,GSE123998
GSE123892
GSE123898
GSE123905
GSE123943
GSE123944
GSE123958,GSE123959
GSE123968
GSE123970
GSE123972
GSE123973
GSE123976
GSE123980
GSE124001
GSE124017
GSE124030,GSE124033
GSE124059
GSE124064
GSE124073,GSE124075
GSE124074,GSE124076
GSE124084,GSE124086
GSE124085,GSE124086
GSE124118
GSE124127
GSE124144
GSE124164,GSE124165
GSE124173
GSE124189
GSE124197
GSE124198
GSE124208
GSE124217,GSE124220
GSE124221
GSE124227,GSE124228
GSE124228,GSE140186
GSE124252,GSE124569
GSE124255
GSE124314
GSE124316
GSE124363
GSE124378
GSE124381
GSE124389
GSE124392
GSE124393
GSE124397
GSE124409
GSE124411
GSE124412
GSE124422,GSE124423
GSE124429
GSE124447,GSE124449
GSE124450
GSE124453
GSE124500
GSE124508
GSE124510
GSE124514
GSE124519
GSE124522
GSE124523
GSE124526
GSE124528
GSE124530
GSE124535
GSE124538
GSE124548
GSE124558
GSE124579
GSE124607
GSE124609
GSE124620
GSE124622
GSE124625
GSE124626,GSE124631
GSE124627,GSE124631
GSE124628,GSE124631
GSE124636
GSE124643,GSE124644
GSE124655,GSE124656
GSE124658,GSE124659
GSE124664
GSE124682
GSE124692
GSE124704
GSE124706
GSE124720
GSE124730,GSE124966
GSE124733
GSE124738
GSE124757
GSE124776
GSE124824
GSE124857,GSE124864
GSE124859,GSE124862
GSE124861,GSE124864
GSE124876
GSE124903
GSE124939
GSE124949
GSE124963
GSE124979
GSE124993,GSE125107
GSE125011
GSE125014
GSE125020
GSE125043
GSE125066
GSE125086
GSE125109
GSE125112
GSE125121,GSE125122
GSE125126
GSE125128
GSE125130
GSE125142,GSE125145
GSE125150
GSE125152
GSE125167,GSE125168
GSE125178
GSE125182
GSE125185
GSE125186
GSE125196
GSE125203
GSE125217
GSE125218
GSE125222
GSE125223
GSE125239
GSE125245
GSE125259
GSE125282
GSE125299,GSE151313
GSE125300
GSE125330
GSE125331
GSE125342
GSE125352
GSE125365
GSE125370
GSE125374,GSE125376
GSE125382
GSE125395
GSE125400
GSE125403
GSE125421
GSE125440
GSE125453
GSE125463
GSE125469
GSE125472
GSE125477
GSE125497
GSE125504
GSE125506
GSE125509,GSE156298
GSE125511
GSE125512
GSE125518
GSE125534
GSE125555,GSE150772
GSE125578
GSE125592
GSE125602
GSE125606,GSE125609
GSE125618,GSE125672
GSE125621
GSE125632
GSE125648
GSE125660,GSE126640
GSE125664
GSE125686
GSE125692
GSE125701
GSE125719
GSE125733
GSE125738
GSE125747
GSE125761
GSE125769,GSE125770
GSE125772
GSE125780
GSE125805
GSE125829
GSE125834,GSE125835
GSE125837,GSE125839
GSE125848
GSE125852
GSE125856
GSE125862
GSE125866
GSE125869
GSE125873
GSE125887,GSE125931
GSE125903
GSE125905
GSE125907
GSE125916
GSE125917
GSE125920,GSE125928
GSE125924,GSE125926
GSE125933
GSE125974
GSE125977
GSE125990
GSE125999
GSE126002
GSE126003,GSE126006
GSE126005
GSE126009
GSE126042
GSE126044,GSE126045
GSE126066
GSE126076
GSE126091
GSE126101,GSE126102
GSE126109
GSE126116,GSE126117
GSE126131,GSE126133
GSE126145,GSE126147
GSE126146,GSE126147
GSE126151
GSE126153,GSE126156
GSE126155
GSE126169
GSE126198,GSE126200
GSE126207
GSE126230
GSE126258,GSE126739
GSE126258,GSE126741
GSE126258,GSE126742
GSE126262,GSE126325
GSE126276
GSE126304
GSE126306
GSE126319
GSE126332
GSE126352
GSE126353
GSE126358,GSE126360
GSE126359,GSE126360
GSE126365
GSE126379
GSE126385
GSE126395
GSE126397,GSE126417
GSE126426
GSE126446,GSE126448
GSE126451
GSE126458,GSE126460
GSE126463
GSE126464
GSE126475
GSE126486
GSE126489
GSE126504
GSE126512
GSE126517
GSE126520,GSE126523
GSE126522,GSE126523
GSE126527
GSE126529
GSE126535
GSE126537
GSE126562
GSE126564
GSE126569,GSE126573
GSE126611
GSE126614
GSE126635,GSE126637
GSE126651
GSE126658
GSE126675
GSE126693,GSE126694
GSE126712
GSE126717
GSE126723
GSE126726
GSE126736
GSE126750
GSE126751
GSE126752
GSE126757,GSE126758
GSE126766,GSE126767
GSE126775
GSE126776
GSE126779
GSE126780
GSE126785
GSE126788
GSE126794
GSE126797
GSE126799
GSE126803
GSE126821
GSE126840
GSE126848
GSE126850
GSE126865
GSE126868
GSE126890
GSE126894,GSE126898
GSE126895
GSE126910
GSE126917,GSE126918
GSE126933
GSE126958
GSE126964
GSE126975
GSE126981
GSE126983,GSE126984
GSE126998
GSE126999
GSE127001
GSE127072
GSE127081
GSE127186
GSE127212,GSE127213
GSE127222
GSE127223
GSE127266
GSE127274
GSE127296
GSE127344
GSE127352
GSE127444
GSE127457
GSE127468
GSE127478
GSE127492
GSE127502,GSE127504
GSE127508,GSE137813
GSE127514,GSE127515
GSE127530
GSE127559,GSE129693
GSE127572
GSE127696
GSE127736
GSE127750
GSE127816
GSE127831
GSE127836,GSE127837
GSE127856
GSE127861
GSE127871
GSE127876
GSE127880
GSE127887
GSE127894
GSE127904
GSE127905
GSE127916
GSE127948
GSE127960
GSE127964
GSE127978
GSE127988
GSE128027
GSE128035
GSE128054
GSE128056
GSE128076
GSE128078
GSE128082,GSE128086
GSE128097
GSE128099,GSE128159
GSE128101
GSE128102
GSE128121
GSE128130,GSE128287
GSE128135
GSE128140,GSE128141
GSE128163
GSE128174
GSE128177
GSE128188
GSE128189
GSE128191
GSE128224
GSE128229,GSE128242
GSE128232,GSE128233
GSE128242,GSE139581
GSE128253
GSE128255
GSE128257
GSE128268,GSE128269
GSE128274
GSE128282
GSE128288
GSE128313
GSE128326,GSE128327
GSE128328
GSE128333
GSE128343,GSE128345
GSE128344,GSE128345
GSE128351
GSE128367
GSE128380
GSE128382
GSE128384
GSE128385
GSE128388
GSE128392
GSE128405
GSE128406
GSE128417
GSE128431
GSE128437,GSE128440
GSE128458,GSE128460
GSE128465
GSE128469
GSE128471
GSE128477
GSE128497
GSE128515
GSE128523
GSE128526
GSE128538
GSE128541
GSE128547
GSE128554
GSE128555
GSE128563
GSE128570
GSE128574,GSE128575
GSE128575,GSE146874
GSE128576
GSE128581,GSE128582
GSE128603,GSE128604
GSE128605
GSE128621,GSE128622
GSE128633,GSE128636
GSE128634,GSE128636
GSE128636,GSE161815
GSE128641
GSE128647
GSE128661
GSE128663
GSE128668
GSE128669
GSE128671
GSE128683,GSE128686
GSE128688
GSE128696
GSE128711
GSE128717
GSE128718
GSE128722
GSE128723
GSE128730
GSE128735
GSE128740
GSE128748
GSE128798
GSE128805
GSE128816
GSE128822
GSE128836,GSE128837
GSE128840,GSE128841
GSE128844
GSE128860
GSE128866
GSE128880
GSE128885
GSE128898
GSE128910
GSE128913
GSE128914
GSE128937,GSE128939
GSE128938,GSE128939
GSE128940
GSE128950
GSE128951
GSE128967
GSE128969
GSE128983
GSE129002
GSE129009
GSE129012
GSE129018
GSE129033
GSE129036
GSE129042
GSE129044
GSE129058
GSE129071
GSE129075
GSE129076
GSE129082
GSE129093
GSE129094
GSE129104
GSE129111
GSE129123
GSE129127
GSE129146
GSE129153
GSE129196
GSE129210,GSE129229
GSE129221
GSE129237,GSE129250
GSE129240
GSE129241
GSE129250,GSE149161
GSE129251
GSE129270
GSE129272
GSE129288
GSE129290
GSE129293
GSE129295
GSE129307
GSE129310
GSE129316
GSE129323
GSE129336
GSE129337,GSE129339
GSE129344
GSE129346
GSE129363,GSE136230
GSE129386
GSE129398
GSE129412
GSE129449
GSE129467
GSE129473
GSE129479
GSE129505
GSE129508
GSE129522
GSE129534
GSE129540
GSE129542
GSE129547
GSE129555
GSE129570
GSE129578
GSE129582
GSE129590
GSE129603
GSE129616
GSE129619
GSE129624
GSE129630
GSE129637,GSE129638
GSE129643
GSE129647,GSE138122
GSE129651
GSE129654
GSE129672
GSE129696
GSE129698
GSE129701,GSE129702
GSE129715
GSE129748
GSE129752
GSE129757
GSE129793
GSE129804,GSE129805
GSE129806
GSE129811
GSE129813
GSE129825,GSE129837
GSE129829
GSE129851
GSE129871
GSE129883,GSE129892
GSE129887
GSE129893,GSE129894
GSE129902
GSE129906
GSE129915
GSE129921
GSE129925
GSE129935
GSE129942,GSE129971
GSE129943,GSE129971
GSE129944
GSE129951
GSE129964
GSE129982
GSE130005
GSE130006
GSE130011
GSE130038
GSE130054
GSE130063
GSE130078
GSE130087
GSE130126
GSE130128,GSE130129
GSE130136,GSE130137
GSE130140
GSE130145
GSE130152
GSE130160
GSE130161
GSE130174,GSE130176
GSE130179
GSE130189
GSE130219
GSE130225
GSE130226
GSE130229,GSE130231
GSE130234
GSE130236
GSE130242
GSE130246
GSE130247,GSE130269
GSE130279
GSE130281
GSE130284,GSE130286
GSE130306
GSE130307
GSE130309
GSE130313
GSE130340,GSE130345
GSE130342
GSE130348
GSE130350,GSE130351
GSE130353
GSE130356,GSE130357
GSE130358
GSE130359
GSE130361
GSE130367
GSE130368
GSE130381
GSE130396
GSE130397
GSE130398
GSE130401
GSE130407
GSE130435
GSE130437
GSE130442
GSE130443
GSE130457
GSE130482
GSE130513
GSE130521
GSE130522
GSE130534
GSE130542,GSE130547
GSE130569
GSE130580,GSE130582
GSE130590,GSE130591
GSE130592
GSE130595,GSE130618
GSE130616
GSE130618,GSE130742
GSE130620
GSE130637
GSE130643,GSE130645
GSE130645,GSE130660
GSE130648
GSE130650
GSE130657
GSE130662
GSE130663,GSE130817
GSE130664
GSE130665
GSE130676
GSE130688
GSE130715
GSE130722
GSE130737
GSE130751
GSE130756
GSE130768
GSE130770,GSE130771
GSE130772,GSE130775
GSE130781
GSE130793,GSE130794
GSE130810
GSE130824
GSE130828,GSE130830
GSE130836
GSE130852
GSE130858
GSE130865,GSE130894
GSE130873,GSE130894
GSE130876
GSE130882
GSE130891
GSE130892
GSE130898,GSE134125
GSE130903
GSE130905
GSE130931
GSE130955
GSE130969
GSE130970
GSE130974
GSE130977
GSE130983
GSE130985
GSE131005
GSE131011
GSE131016
GSE131019,GSE131023
GSE131039
GSE131048
GSE131075
GSE131088
GSE131089
GSE131092
GSE131099,GSE131102
GSE131120
GSE131126
GSE131147
GSE131169
GSE131179
GSE131182
GSE131203
GSE131220
GSE131222
GSE131249
GSE131255
GSE131257
GSE131267
GSE131268
GSE131276
GSE131300
GSE131308
GSE131320
GSE131322,GSE131323
GSE131338
GSE131343
GSE131349
GSE131353
GSE131358
GSE131375
GSE131378
GSE131380
GSE131383
GSE131387
GSE131411
GSE131415
GSE131416
GSE131448,GSE131449
GSE131460,GSE131462
GSE131470
GSE131473
GSE131503
GSE131521
GSE131525,GSE131528
GSE131551,GSE131556
GSE131552
GSE131565
GSE131567
GSE131568
GSE131571,GSE131579
GSE131574,GSE131579
GSE131581,GSE131583
GSE131592
GSE131601,GSE131604
GSE131605
GSE131616,GSE156830
GSE131620,GSE149886
GSE131626
GSE131631,GSE131632
GSE131640
GSE131649
GSE131651
GSE131660
GSE131664
GSE131680
GSE131697
GSE131709
GSE131726,GSE131731
GSE131728,GSE131731
GSE131730,GSE131731
GSE131732
GSE131739,GSE131741
GSE131758
GSE131768
GSE131817,GSE134228,GSE167606
GSE131817,GSE135416
GSE131823,GSE131825
GSE131840
GSE131841,GSE132026
GSE131856,GSE131857
GSE131874,GSE131875
GSE131876
GSE131877
GSE131880
GSE131881
GSE131903
GSE131912
GSE131916,GSE131918
GSE131917,GSE131918
GSE131921
GSE131934
GSE131948
GSE131967
GSE131983,GSE131986
GSE131985
GSE131995
GSE131998
GSE132008,GSE132010
GSE132014,GSE133022
GSE132024
GSE132051
GSE132053
GSE132062
GSE132081
GSE132082
GSE132083
GSE132091
GSE132107
GSE132143,GSE132146
GSE132154
GSE132174
GSE132178
GSE132195
GSE132204
GSE132207,GSE132514
GSE132219,GSE133039
GSE132245
GSE132270
GSE132283
GSE132288
GSE132289
GSE132291,GSE132293
GSE132306
GSE132331,GSE132334
GSE132332,GSE132341
GSE132333,GSE132334
GSE132340
GSE132343
GSE132356
GSE132359
GSE132363
GSE132369,GSE132371
GSE132370,GSE132371
GSE132383
GSE132396
GSE132398,GSE132400
GSE132401
GSE132407,GSE142765
GSE132408
GSE132433,GSE132436
GSE132435
GSE132447
GSE132500
GSE132511
GSE132584,GSE132587
GSE132610
GSE132694,GSE132717
GSE132705
GSE132707
GSE132711,GSE132713
GSE132714
GSE132727
GSE132749
GSE132776
GSE132781
GSE132790
GSE132799
GSE132810
GSE132812
GSE132828
GSE132835
GSE132836,GSE132837
GSE132857
GSE132868
GSE132889
GSE132896,GSE132949
GSE132913
GSE132931
GSE132932
GSE132936
GSE132949,GSE146770
GSE132958
GSE132961
GSE132966,GSE133228
GSE132969,GSE132970
GSE132972
GSE133000
GSE133001
GSE133002,GSE133493
GSE133003,GSE133493
GSE133008,GSE133042
GSE133012
GSE133014
GSE133028
GSE133029
GSE133037
GSE133054
GSE133078
GSE133086
GSE133087
GSE133091
GSE133097
GSE133098
GSE133101
GSE133107,GSE133109
GSE133109,GSE160658
GSE133110
GSE133111
GSE133112
GSE133123
GSE133128
GSE133144
GSE133145
GSE133151
GSE133161
GSE133164,GSE133165
GSE133177
GSE133183
GSE133201
GSE133218,GSE133221
GSE133221,GSE148058
GSE133228,GSE156653
GSE133228,GSE171948
GSE133273,GSE133275
GSE133285,GSE133299
GSE133286,GSE133299
GSE133292
GSE133294
GSE133296
GSE133298
GSE133329
GSE133331
GSE133383
GSE133384,GSE133455
GSE133397
GSE133414,GSE133417
GSE133416
GSE133419
GSE133432,GSE133434
GSE133447,GSE133448
GSE133479
GSE133483
GSE133489
GSE133495
GSE133499
GSE133516
GSE133521
GSE133523
GSE133527
GSE133534
GSE133551,GSE133562
GSE133567,GSE133670
GSE133603
GSE133615
GSE133624,GSE133671
GSE133626
GSE133629
GSE133630
GSE133631
GSE133660
GSE133661
GSE133663,GSE133673
GSE133664,GSE133673
GSE133677
GSE133702
GSE133724
GSE133731
GSE133737,GSE133766
GSE133749
GSE133757
GSE133763
GSE133764
GSE133782
GSE133831
GSE133841
GSE133876
GSE133887
GSE133898
GSE133903
GSE133927
GSE133928
GSE133933
GSE133941
GSE133942
GSE133976
GSE133998
GSE134011
GSE134045
GSE134048
GSE134056
GSE134068
GSE134074
GSE134076
GSE134080
GSE134097
GSE134109
GSE134127
GSE134138
GSE134145
GSE134147
GSE134150
GSE134159
GSE134173
GSE134190
GSE134194
GSE134195
GSE134197
GSE134214
GSE134220
GSE134232
GSE134248
GSE134292
GSE134298,GSE134299
GSE134319
GSE134320
GSE134329
GSE134369
GSE134375
GSE134377,GSE134392
GSE134380
GSE134390
GSE134395
GSE134401
GSE134414
GSE134422
GSE134431
GSE134432
GSE134441
GSE134454
GSE134459
GSE134472
GSE134477
GSE134489
GSE134497
GSE134506
GSE134510
GSE134532
GSE134536
GSE134555,GSE134558
GSE134567
GSE134580
GSE134591
GSE134594
GSE134595
GSE134596
GSE134597
GSE134598
GSE134615
GSE134631,GSE134632
GSE134637
GSE134641
GSE134656,GSE134657
GSE134682
GSE134697
GSE134700
GSE134713
GSE134717
GSE134737
GSE134743,GSE134745
GSE134752
GSE134782
GSE134802
GSE134803
GSE134845
GSE134849,GSE134850
GSE134860,GSE134861
GSE134864
GSE134870
GSE134876
GSE134878
GSE134879
GSE134888
GSE134896
GSE134898
GSE134900
GSE134911
GSE134916
GSE134920
GSE134922
GSE134938
GSE134947
GSE134960
GSE134973,GSE134974
GSE134979
GSE134981
GSE134985
GSE135012
GSE135030
GSE135036,GSE135037
GSE135055
GSE135069
GSE135078
GSE135085
GSE135089
GSE135098
GSE135118
GSE135128
GSE135140
GSE135155,GSE135156
GSE135164
GSE135170
GSE135176,GSE147152
GSE135187
GSE135188
GSE135193,GSE137316
GSE135215
GSE135219
GSE135220
GSE135222
GSE135223
GSE135244
GSE135256
GSE135280
GSE135285,GSE135286
GSE135287
GSE135312
GSE135320
GSE135328
GSE135352
GSE135357,GSE156340
GSE135361
GSE135370
GSE135371
GSE135384
GSE135400
GSE135408
GSE135420
GSE135428
GSE135437
GSE135439
GSE135441
GSE135445
GSE135448
GSE135452
GSE135453
GSE135458
GSE135460,GSE135461
GSE135485
GSE135487
GSE135491
GSE135507
GSE135510
GSE135514
GSE135520
GSE135527
GSE135537
GSE135538
GSE135545
GSE135548
GSE135550
GSE135552
GSE135582
GSE135595
GSE135618
GSE135619
GSE135635
GSE135637
GSE135640
GSE135707
GSE135713
GSE135716,GSE135719
GSE135732
GSE135743,GSE135751
GSE135753
GSE135765
GSE135773,GSE135815
GSE135775,GSE136230
GSE135776,GSE136230
GSE135783
GSE135799
GSE135800,GSE135877
GSE135803
GSE135831
GSE135832,GSE161120
GSE135833
GSE135838
GSE135842
GSE135854
GSE135864
GSE135870
GSE135876,GSE135877
GSE135879
GSE135893
GSE135895,GSE136410
GSE135902
GSE135914
GSE135936
GSE135960
GSE135964
GSE135965
GSE135975
GSE135997
GSE136000
GSE136002
GSE136007
GSE136011
GSE136016
GSE136022,GSE136026
GSE136023,GSE136026
GSE136032
GSE136044
GSE136046
GSE136053
GSE136078
GSE136103
GSE136105
GSE136107
GSE136134
GSE136151
GSE136155
GSE136181
GSE136190,GSE136195
GSE136200
GSE136204
GSE136216
GSE136223
GSE136252
GSE136262
GSE136272
GSE136292,GSE136294
GSE136299
GSE136310
GSE136325,GSE136327
GSE136326,GSE136327
GSE136338
GSE136339
GSE136340
GSE136342
GSE136347
GSE136366
GSE136371
GSE136401
GSE136404
GSE136414
GSE136420
GSE136421
GSE136432
GSE136451
GSE136453,GSE136456
GSE136534
GSE136558,GSE139356
GSE136569
GSE136587
GSE136597
GSE136604
GSE136609
GSE136630,GSE136889
GSE136632
GSE136634
GSE136638
GSE136654
GSE136656
GSE136664
GSE136666
GSE136668
GSE136673
GSE136711
GSE136725
GSE136751
GSE136763,GSE136764
GSE136795
GSE136807
GSE136813
GSE136823
GSE136834
GSE136849
GSE136858,GSE136859
GSE136868
GSE136876
GSE136884
GSE136891
GSE136896
GSE136908,GSE136912
GSE136928,GSE136930
GSE136929
GSE136949
GSE136975
GSE136988,GSE136990
GSE137025
GSE137035
GSE137038,GSE137040
GSE137048
GSE137053,GSE163076
GSE137065
GSE137070,GSE137072
GSE137081
GSE137083,GSE137085
GSE137090
GSE137101
GSE137104,GSE137105
GSE137108,GSE137110
GSE137129
GSE137170
GSE137172
GSE137186
GSE137203
GSE137211
GSE137237
GSE137238
GSE137239
GSE137245,GSE160583
GSE137255
GSE137258
GSE137270,GSE160583
GSE137278
GSE137290
GSE137295
GSE137297
GSE137308
GSE137309
GSE137311
GSE137325
GSE137327
GSE137351
GSE137353
GSE137359
GSE137361,GSE137965
GSE137366
GSE137374,GSE137376
GSE137380,GSE154929
GSE137403,GSE137404
GSE137410
GSE137411
GSE137418
GSE137420
GSE137425,GSE138431
GSE137426,GSE138431
GSE137440
GSE137448
GSE137450
GSE137454,GSE137489
GSE137460,GSE137461
GSE137480
GSE137492
GSE137510
GSE137528
GSE137531
GSE137535
GSE137537,GSE137847
GSE137556
GSE137561
GSE137569
GSE137576,GSE137577
GSE137579
GSE137584
GSE137591
GSE137596
GSE137612
GSE137616,GSE137618
GSE137619
GSE137657
GSE137659
GSE137662,GSE142198
GSE137663,GSE137668
GSE137671,GSE137673
GSE137675
GSE137683
GSE137691
GSE137702
GSE137727
GSE137747
GSE137752
GSE137755
GSE137756
GSE137768
GSE137775
GSE137777
GSE137786
GSE137800
GSE137802
GSE137833
GSE137843
GSE137856
GSE137869
GSE137878
GSE137893
GSE137931
GSE137940
GSE137946
GSE137964,GSE137965
GSE137975
GSE137981
GSE138012
GSE138031
GSE138042
GSE138045,GSE138051
GSE138048,GSE138051
GSE138050,GSE148257
GSE138052
GSE138053
GSE138057
GSE138058
GSE138068
GSE138077
GSE138082
GSE138093
GSE138113,GSE138115
GSE138147
GSE138161
GSE138170
GSE138177
GSE138209,GSE138210
GSE138217,GSE138218
GSE138219
GSE138232
GSE138239
GSE138248
GSE138252
GSE138258,GSE138259
GSE138262
GSE138269
GSE138272
GSE138283
GSE138301,GSE138426
GSE138309
GSE138312
GSE138340
GSE138344,GSE138347
GSE138346,GSE138347
GSE138350
GSE138361
GSE138364
GSE138398
GSE138412,GSE138711
GSE138417
GSE138418,GSE138474
GSE138437
GSE138441
GSE138460
GSE138485
GSE138487
GSE138496
GSE138503
GSE138518,GSE138575
GSE138531
GSE138563,GSE138565
GSE138567,GSE138569
GSE138574
GSE138581
GSE138603,GSE138605
GSE138604,GSE138605
GSE138606
GSE138614
GSE138618
GSE138621
GSE138633
GSE138646,GSE140570
GSE138659,GSE138660
GSE138662
GSE138673,GSE138675
GSE138677
GSE138691
GSE138695
GSE138698
GSE138712
GSE138717
GSE138729
GSE138730
GSE138733
GSE138741,GSE138743
GSE138748
GSE138752
GSE138767
GSE138768
GSE138772
GSE138780,GSE138798
GSE138783
GSE138784
GSE138789
GSE138800
GSE138804
GSE138806
GSE138820
GSE138841
GSE138851
GSE138853
GSE138858,GSE138873
GSE138863
GSE138866
GSE138869
GSE138937
GSE138938
GSE138963
GSE138988
GSE139003
GSE139016
GSE139018
GSE139021
GSE139028
GSE139042
GSE139054,GSE139055
GSE139061
GSE139073
GSE139074
GSE139076
GSE139087
GSE139091
GSE139101
GSE139110
GSE139115
GSE139116,GSE139117
GSE139123
GSE139135
GSE139144
GSE139151
GSE139169
GSE139178
GSE139181
GSE139184
GSE139190
GSE139192,GSE139194
GSE139203
GSE139219,GSE139353
GSE139233
GSE139238
GSE139243
GSE139261
GSE139262
GSE139270
GSE139273
GSE139274
GSE139292
GSE139293
GSE139327
GSE139335
GSE139341
GSE139350
GSE139351,GSE139353
GSE139355,GSE139356
GSE139358,GSE139360
GSE139370
GSE139402
GSE139406
GSE139408
GSE139436,GSE139437
GSE139455
GSE139516
GSE139533
GSE139549,GSE139552
GSE139563
GSE139583
GSE139594
GSE139613,GSE139622
GSE139617,GSE139622
GSE139630
GSE139647
GSE139651,GSE139652
GSE139673
GSE139678
GSE139682
GSE139685
GSE139688
GSE139816,GSE139817
GSE139833
GSE139838,GSE139853
GSE139843,GSE139853
GSE139845,GSE139856
GSE139862,GSE139863
GSE139887
GSE139896
GSE139900
GSE139905,GSE139908
GSE139912
GSE139913
GSE139914
GSE139924,GSE139927
GSE139929
GSE139940
GSE139947
GSE139950
GSE139962
GSE139963
GSE139989
GSE139990
GSE140015,GSE140018
GSE140026,GSE140029
GSE140031
GSE140035,GSE140044
GSE140040,GSE140041
GSE140057
GSE140066
GSE140071,GSE140073
GSE140074
GSE140077
GSE140089
GSE140101
GSE140107
GSE140109
GSE140122
GSE140126
GSE140148
GSE140164
GSE140172
GSE140184
GSE140198
GSE140202
GSE140217,GSE140220
GSE140218,GSE140220
GSE140221
GSE140226
GSE140227
GSE140235
GSE140253,GSE140254
GSE140261
GSE140274
GSE140322
GSE140343
GSE140347
GSE140366,GSE140367
GSE140373
GSE140374
GSE140380
GSE140383
GSE140393
GSE140402
GSE140430
GSE140437,GSE140439
GSE140441
GSE140462,GSE140463
GSE140466
GSE140471
GSE140472
GSE140474
GSE140476,GSE140477
GSE140482,GSE140484
GSE140490
GSE140520
GSE140523
GSE140528,GSE140529
GSE140559,GSE140561
GSE140574
GSE140578,GSE140591
GSE140592
GSE140627
GSE140646
GSE140651,GSE140653
GSE140652,GSE140653
GSE140673
GSE140679
GSE140708
GSE140709,GSE140718
GSE140714,GSE140716
GSE140724
GSE140731
GSE140738
GSE140741
GSE140747,GSE140749
GSE140758
GSE140759
GSE140767
GSE140768
GSE140771
GSE140843
GSE140844
GSE140845,GSE140846
GSE140898
GSE140900
GSE140914
GSE140926
GSE140936,GSE140938
GSE140937,GSE140938
GSE140941,GSE140942
GSE140960
GSE140965
GSE140980
GSE140984
GSE140990,GSE142225
GSE140992
GSE140997
GSE141013
GSE141021
GSE141027
GSE141028
GSE141078
GSE141088
GSE141099
GSE141100
GSE141116
GSE141126
GSE141136
GSE141137,GSE141139
GSE141138
GSE141140
GSE141141,GSE141803
GSE141142
GSE141143
GSE141147
GSE141171
GSE141200,GSE141202
GSE141214
GSE141218
GSE141228
GSE141235
GSE141236
GSE141257
GSE141295
GSE141333,GSE141336
GSE141335,GSE141336
GSE141350,GSE141356
GSE141352
GSE141372,GSE141377
GSE141375,GSE141377
GSE141385
GSE141387
GSE141388
GSE141432
GSE141437,GSE141439
GSE141438,GSE141439
GSE141444
GSE141446
GSE141456
GSE141478
GSE141493
GSE141496
GSE141503
GSE141507
GSE141531
GSE141558
GSE141569
GSE141570
GSE141577
GSE141585
GSE141595,GSE141614
GSE141605,GSE141607
GSE141610,GSE141614
GSE141627
GSE141630
GSE141636
GSE141639
GSE141645
GSE141646
GSE141656
GSE141669
GSE141675
GSE141678
GSE141685
GSE141693
GSE141696
GSE141740,GSE141741
GSE141746
GSE141756
GSE141783
GSE141787
GSE141799,GSE141800
GSE141802,GSE141803
GSE141806
GSE141823
GSE141828
GSE141835
GSE141836
GSE141851
GSE141870
GSE141913
GSE141932
GSE141945,GSE141947
GSE141950
GSE141957,GSE142090
GSE141963
GSE141987,GSE141988
GSE141990,GSE142126
GSE141991,GSE141994
GSE141994,GSE159551
GSE142000
GSE142025
GSE142038,GSE142040
GSE142042
GSE142046
GSE142050
GSE142073
GSE142077
GSE142078
GSE142083
GSE142100
GSE142124,GSE142126
GSE142130,GSE142132
GSE142131,GSE142132
GSE142134,GSE142138
GSE142179
GSE142206
GSE142209
GSE142210
GSE142221
GSE142226,GSE142228
GSE142228,GSE156306
GSE142258
GSE142290
GSE142293
GSE142314
GSE142316
GSE142321
GSE142322
GSE142329,GSE142332
GSE142332,GSE159964
GSE142333
GSE142340
GSE142351
GSE142357
GSE142383
GSE142385
GSE142386
GSE142394
GSE142405
GSE142417
GSE142430
GSE142447,GSE143181
GSE142456
GSE142475
GSE142479
GSE142481
GSE142482
GSE142499
GSE142503
GSE142504
GSE142505
GSE142514
GSE142530
GSE142538
GSE142540
GSE142556
GSE142560
GSE142567
GSE142572
GSE142582
GSE142588
GSE142591
GSE142595
GSE142612
GSE142620
GSE142630
GSE142631
GSE142647,GSE142652
GSE142649,GSE142652
GSE142650,GSE142652
GSE142667
GSE142670
GSE142706
GSE142731
GSE142735
GSE142749
GSE142767
GSE142769
GSE142771,GSE175678
GSE142774
GSE142809,GSE142811
GSE142822
GSE142826
GSE142831
GSE142833
GSE142867,GSE142870
GSE142986
GSE142987
GSE143143
GSE143145
GSE143147
GSE143148,GSE143151
GSE143152
GSE143155
GSE143213,GSE143215
GSE143233,GSE143235
GSE143258
GSE143260
GSE143301
GSE143318
GSE143319
GSE143323
GSE143365
GSE143390
GSE143406
GSE143413
GSE143422
GSE143441
GSE143443
GSE143448,GSE143450
GSE143462
GSE143471
GSE143479
GSE143482
GSE143485
GSE143507
GSE143514
GSE143517
GSE143519
GSE143530
GSE143534,GSE143536
GSE143537,GSE143542
GSE143549
GSE143550
GSE143583
GSE143610
GSE143612
GSE143627
GSE143630,GSE155210
GSE143649
GSE143662
GSE143668,GSE143670
GSE143677,GSE143678
GSE143685,GSE143687
GSE143692
GSE143702
GSE143705,GSE143707
GSE143709
GSE143725
GSE143731
GSE143735
GSE143741
GSE143743
GSE143766
GSE143767,GSE143769
GSE143773,GSE143775
GSE143780
GSE143782
GSE143790
GSE143798
GSE143808
GSE143827
GSE143844
GSE143858
GSE143859
GSE143860
GSE143862
GSE143879
GSE143882
GSE143905,GSE143907
GSE143908
GSE143934
GSE143940
GSE143941
GSE143944
GSE143946
GSE143950
GSE143953
GSE143956
GSE143957
GSE143975,GSE159005
GSE143979
GSE143986
GSE143990
GSE143995,GSE144341
GSE144008
GSE144013,GSE144014
GSE144019
GSE144020
GSE144025
GSE144032
GSE144033
GSE144043
GSE144052
GSE144058
GSE144063
GSE144085
GSE144102
GSE144106
GSE144108
GSE144119,GSE163527
GSE144133,GSE144134
GSE144142
GSE144156,GSE144159
GSE144157,GSE144159
GSE144190
GSE144206
GSE144208
GSE144214
GSE144215
GSE144232
GSE144249
GSE144254
GSE144258
GSE144259
GSE144269
GSE144274
GSE144278,GSE145552
GSE144279,GSE144280
GSE144286,GSE144288
GSE144290
GSE144293
GSE144302
GSE144307
GSE144323
GSE144326
GSE144332,GSE144334
GSE144339
GSE144347
GSE144348
GSE144353,GSE144354
GSE144358
GSE144366
GSE144370,GSE144371
GSE144372
GSE144373
GSE144378,GSE144380
GSE144414
GSE144424,GSE144426
GSE144453,GSE144454
GSE144464,GSE144466
GSE144476,GSE144486
GSE144484
GSE144500
GSE144506
GSE144510
GSE144530
GSE144552
GSE144559,GSE146399
GSE144569
GSE144576
GSE144580
GSE144585
GSE144599
GSE144601
GSE144610
GSE144633
GSE144639
GSE144642,GSE144643
GSE144656
GSE144662,GSE144663
GSE144682
GSE144725
GSE144736
GSE144737
GSE144747
GSE144752
GSE144759
GSE144767
GSE144770
GSE144800
GSE144809,GSE144812
GSE144825
GSE144841
GSE144843,GSE144844
GSE144848,GSE150681
GSE144852
GSE144857
GSE144895
GSE144903,GSE144904
GSE144908
GSE144914
GSE144932,GSE144936
GSE144948
GSE144958
GSE144959,GSE144984
GSE144961,GSE144962
GSE144964
GSE144968,GSE144984
GSE144972,GSE144975
GSE144983
GSE144986
GSE144989,GSE144992
GSE144990,GSE144992
GSE144994,GSE167925
GSE145008
GSE145028
GSE145033
GSE145042
GSE145048
GSE145061,GSE146544
GSE145062
GSE145064
GSE145068
GSE145069
GSE145073
GSE145075
GSE145081
GSE145085
GSE145097
GSE145101
GSE145105
GSE145106
GSE145108,GSE145568
GSE145115
GSE145129
GSE145141
GSE145148
GSE145154
GSE145160
GSE145163
GSE145165
GSE145178
GSE145185,GSE145308
GSE145195
GSE145203,GSE145205
GSE145204,GSE145205
GSE145212
GSE145229,GSE145231
GSE145232
GSE145235
GSE145249
GSE145253,GSE145271
GSE145274,GSE145276
GSE145275,GSE145276
GSE145284
GSE145303
GSE145316
GSE145327
GSE145329
GSE145348,GSE145350
GSE145349,GSE145350
GSE145356
GSE145371
GSE145372
GSE145382,GSE145384
GSE145386
GSE145412
GSE145428,GSE145432
GSE145429,GSE145432
GSE145438
GSE145447
GSE145449,GSE145451
GSE145450,GSE145451
GSE145461
GSE145469
GSE145475
GSE145485,GSE145487
GSE145486,GSE145487
GSE145496
GSE145525
GSE145527
GSE145529,GSE145530
GSE145536
GSE145537,GSE145543
GSE145575
GSE145577
GSE145618
GSE145639
GSE145641
GSE145645,GSE145646
GSE145650
GSE145651
GSE145656
GSE145662
GSE145663,GSE145664
GSE145671,GSE145674
GSE145682
GSE145692
GSE145696
GSE145710
GSE145746,GSE145747
GSE145774
GSE145783
GSE145789
GSE145790
GSE145803
GSE145833
GSE145842,GSE145848
GSE145850,GSE145851
GSE145889,GSE145938
GSE145896
GSE145898
GSE145903
GSE145921
GSE145937
GSE145955
GSE145984
GSE145990
GSE145996
GSE146009
GSE146017
GSE146024
GSE146025
GSE146046,GSE146172
GSE146053
GSE146063
GSE146066,GSE146067
GSE146070
GSE146071
GSE146095,GSE146097
GSE146117,GSE146119
GSE146150
GSE146159
GSE146164,GSE146290
GSE146266
GSE146278
GSE146310
GSE146311
GSE146312
GSE146313
GSE146314
GSE146353
GSE146358
GSE146360
GSE146402
GSE146415
GSE146423
GSE146436
GSE146438
GSE146441
GSE146447
GSE146458
GSE146469,GSE146517
GSE146479
GSE146482
GSE146486
GSE146498,GSE146499
GSE146500
GSE146501
GSE146536
GSE146540,GSE146583
GSE146544,GSE146592
GSE146546,GSE146807
GSE146549
GSE146588,GSE159922
GSE146604
GSE146612
GSE146621
GSE146624,GSE146625
GSE146658
GSE146687
GSE146688
GSE146722
GSE146726
GSE146760
GSE146769
GSE146776,GSE146820
GSE146788
GSE146799
GSE146802,GSE146807
GSE146803,GSE146807
GSE146804,GSE146807
GSE146805,GSE146807
GSE146806,GSE146807
GSE146840,GSE146842
GSE146850
GSE146851
GSE146853
GSE146854
GSE146867
GSE146875
GSE146878
GSE146888
GSE146899
GSE146901
GSE146904
GSE146918
GSE146925
GSE146953,GSE146955
GSE146982
GSE146985
GSE147012,GSE147015
GSE147036
GSE147054
GSE147076
GSE147085
GSE147091
GSE147111
GSE147114
GSE147122
GSE147129
GSE147133
GSE147145
GSE147147
GSE147165
GSE147236
GSE147283
GSE147309,GSE147314
GSE147310,GSE147314
GSE147311,GSE147314
GSE147312,GSE147314
GSE147313,GSE147314
GSE147315
GSE147320
GSE147321,GSE147346
GSE147321,GSE147347
GSE147334
GSE147339
GSE147341
GSE147362
GSE147366
GSE147394,GSE147398
GSE147395,GSE147398
GSE147399
GSE147404
GSE147432
GSE147457
GSE147470
GSE147487
GSE147493
GSE147505,GSE147506
GSE147507
GSE147521
GSE147524
GSE147531
GSE147543
GSE147556
GSE147560
GSE147561
GSE147588
GSE147608
GSE147620
GSE147626
GSE147635
GSE147654,GSE147656
GSE147657
GSE147669
GSE147699,GSE147703
GSE147701,GSE147703
GSE147702,GSE147703
GSE147704
GSE147705
GSE147718
GSE147735
GSE147737
GSE147743,GSE147749
GSE147750,GSE147751
GSE147752
GSE147761
GSE147770,GSE148628
GSE147783,GSE148062
GSE147784
GSE147809
GSE147811
GSE147816,GSE147817
GSE147832
GSE147839
GSE147850
GSE147855,GSE147856
GSE147870
GSE147876,GSE147877
GSE147884,GSE147891
GSE147893,GSE147897
GSE147911,GSE147947
GSE147931,GSE147933
GSE147971
GSE147976
GSE147980
GSE147983,GSE147985
GSE147993,GSE148005
GSE147995,GSE148005
GSE148003
GSE148010,GSE148120
GSE148047,GSE148048
GSE148050
GSE148059,GSE148061
GSE148069
GSE148096
GSE148100
GSE148111
GSE148137
GSE148158
GSE148163
GSE148171
GSE148175
GSE148180,GSE148185
GSE148200
GSE148216
GSE148219
GSE148224
GSE148228
GSE148234
GSE148241
GSE148248
GSE148258,GSE148262
GSE148260,GSE148262
GSE148262,GSE150691
GSE148263
GSE148265
GSE148269,GSE148273
GSE148274
GSE148276,GSE148279
GSE148284
GSE148292
GSE148297
GSE148300
GSE148313,GSE149858
GSE148313,GSE153280
GSE148321,GSE169423
GSE148342
GSE148344
GSE148368
GSE148372
GSE148377
GSE148381
GSE148395,GSE148404
GSE148402
GSE148433
GSE148444
GSE148473,GSE148474
GSE148476
GSE148479
GSE148500
GSE148503
GSE148511
GSE148517
GSE148519
GSE148520
GSE148531
GSE148532
GSE148535
GSE148538
GSE148542
GSE148543
GSE148544
GSE148560
GSE148589
GSE148623,GSE180607
GSE148632
GSE148656
GSE148657
GSE148661
GSE148669
GSE148684,GSE148736
GSE148689
GSE148695,GSE167285
GSE148695,GSE167286
GSE148697
GSE148701
GSE148715
GSE148716
GSE148731
GSE148733
GSE148739
GSE148740
GSE148767
GSE148768
GSE148790
GSE148800
GSE148801
GSE148802
GSE148803
GSE148806,GSE148808
GSE148813
GSE148827
GSE148861
GSE148892
GSE148896
GSE148907
GSE148910
GSE148918
GSE148919
GSE148924
GSE148937
GSE148952
GSE148958
GSE148965,GSE153476
GSE148985
GSE148991
GSE149004
GSE149005
GSE149008
GSE149009
GSE149011
GSE149020,GSE149022
GSE149021,GSE149022
GSE149031
GSE149035
GSE149049
GSE149066
GSE149084
GSE149092
GSE149099
GSE149100
GSE149120
GSE149141
GSE149148
GSE149154
GSE149156
GSE149167
GSE149184,GSE149185
GSE149189
GSE149205
GSE149206
GSE149209,GSE149211
GSE149219,GSE149220
GSE149233
GSE149237
GSE149246
GSE149262
GSE149273
GSE149276
GSE149277
GSE149280
GSE149294
GSE149312
GSE149319
GSE149326
GSE149327
GSE149346,GSE149350
GSE149353
GSE149359
GSE149369
GSE149370,GSE149371
GSE149377
GSE149408,GSE149409
GSE149413
GSE149432
GSE149433
GSE149435
GSE149448
GSE149481,GSE174150
GSE149485
GSE149520
GSE149523
GSE149536
GSE149537,GSE149539
GSE149541,GSE149543
GSE149565
GSE149566
GSE149581
GSE149598
GSE149602
GSE149609,GSE149612
GSE149611
GSE149621
GSE149623
GSE149626
GSE149632
GSE149638
GSE149640
GSE149649
GSE149670
GSE149671
GSE149675
GSE149690
GSE149694
GSE149705
GSE149723
GSE149733
GSE149753
GSE149760
GSE149763
GSE149768
GSE149775
GSE149797,GSE149799
GSE149845,GSE188924
GSE149864
GSE149888
GSE149890
GSE149901
GSE149920
GSE149930
GSE149947
GSE150003
GSE150005
GSE150020,GSE150023
GSE150021,GSE150023
GSE150025,GSE150084
GSE150026
GSE150027
GSE150042
GSE150043
GSE150049
GSE150055
GSE150062
GSE150067
GSE150072,GSE169209
GSE150099,GSE150107
GSE150117,GSE150130
GSE150118,GSE150130
GSE150119
GSE150121,GSE150130
GSE150134
GSE150137,GSE150138
GSE150143,GSE150145
GSE150175
GSE150196,GSE150199
GSE150201
GSE150228
GSE150238
GSE150239
GSE150244
GSE150245
GSE150252
GSE150288
GSE150300
GSE150306,GSE150320
GSE150316
GSE150319,GSE150320
GSE150324,GSE150326
GSE150337
GSE150341
GSE150363
GSE150364
GSE150368
GSE150377
GSE150382
GSE150392
GSE150398
GSE150400
GSE150411
GSE150421
GSE150426
GSE150429
GSE150474
GSE150477
GSE150503,GSE150506
GSE150516
GSE150521
GSE150527
GSE150540
GSE150554,GSE150555
GSE150557
GSE150560
GSE150582
GSE150586
GSE150587
GSE150588
GSE150591
GSE150609
GSE150613
GSE150616
GSE150621
GSE150653
GSE150658
GSE150683
GSE150686
GSE150695
GSE150709
GSE150717,GSE150718
GSE150720
GSE150735
GSE150740
GSE150753
GSE150768
GSE150777,GSE150783
GSE150805
GSE150806
GSE150819
GSE150823,GSE180448
GSE150834
GSE150849,GSE174373
GSE150851
GSE150852,GSE150854
GSE150857
GSE150860
GSE150918
GSE150922
GSE150924
GSE150933
GSE150942
GSE150945
GSE150954
GSE150962
GSE150982,GSE150984
GSE150994
GSE150996
GSE150997
GSE151000,GSE151002
GSE151025,GSE151026
GSE151026,GSE164131
GSE151029
GSE151039
GSE151059
GSE151063
GSE151066
GSE151079,GSE151081
GSE151085
GSE151090
GSE151097
GSE151113
GSE151140,GSE151142
GSE151141,GSE151142
GSE151155
GSE151159
GSE151161
GSE151165
GSE151170,GSE151172
GSE151174
GSE151188,GSE151202
GSE151190
GSE151195
GSE151200,GSE151201
GSE151204
GSE151237
GSE151243
GSE151251,GSE151771
GSE151279
GSE151280
GSE151282
GSE151296
GSE151312,GSE151313
GSE151317
GSE151321
GSE151323
GSE151336
GSE151347
GSE151357,GSE151431
GSE151371
GSE151385,GSE151390
GSE151392,GSE151394
GSE151415
GSE151417
GSE151435
GSE151452
GSE151453
GSE151476
GSE151479
GSE151484
GSE151491
GSE151492
GSE151499
GSE151505
GSE151512
GSE151519
GSE151536
GSE151550
GSE151558
GSE151576,GSE151578
GSE151586,GSE152543
GSE151588
GSE151594
GSE151610
GSE151612
GSE151631
GSE151648
GSE151666
GSE151687
GSE151741
GSE151743
GSE151760
GSE151765
GSE151774
GSE151776
GSE151793
GSE151796
GSE151803
GSE151810
GSE151818
GSE151827
GSE151832
GSE151840
GSE151854
GSE151874,GSE151877
GSE151879,GSE151880
GSE151895
GSE151897
GSE151904
GSE151912
GSE151919
GSE151921
GSE151924
GSE151926
GSE151934
GSE151936
GSE151937
GSE151973
GSE151976
GSE151995
GSE152001
GSE152017
GSE152059,GSE152063
GSE152070
GSE152080
GSE152088
GSE152097,GSE152098
GSE152101,GSE152104
GSE152102
GSE152111
GSE152112
GSE152121,GSE152124
GSE152123,GSE152124
GSE152142
GSE152146
GSE152161
GSE152167
GSE152177
GSE152179
GSE152201,GSE152205
GSE152218
GSE152246
GSE152250
GSE152254
GSE152255
GSE152256
GSE152258
GSE152309
GSE152312
GSE152327
GSE152334,GSE152335
GSE152341
GSE152345
GSE152377
GSE152381
GSE152385
GSE152390
GSE152395
GSE152409,GSE152410
GSE152415
GSE152418
GSE152419
GSE152421,GSE152428
GSE152430
GSE152436,GSE152437
GSE152438
GSE152441,GSE152442
GSE152448
GSE152453
GSE152460
GSE152461
GSE152468
GSE152497
GSE152498
GSE152500,GSE152657
GSE152517
GSE152546
GSE152562,GSE152746
GSE152571
GSE152580
GSE152588
GSE152600,GSE152602
GSE152615
GSE152642,GSE153671
GSE152656,GSE152657
GSE152661,GSE152663
GSE152669,GSE152747
GSE152673
GSE152684
GSE152699,GSE152723
GSE152705
GSE152713,GSE174800
GSE152714
GSE152737,GSE152780
GSE152740
GSE152749
GSE152755
GSE152781
GSE152782
GSE152807
GSE152819
GSE152820
GSE152836
GSE152861
GSE152897,GSE152900
GSE152904
GSE152929
GSE152939,GSE153101
GSE152958
GSE152978,GSE152980
GSE152991
GSE153016
GSE153023
GSE153076
GSE153079
GSE153096
GSE153100
GSE153110
GSE153129
GSE153143,GSE153144
GSE153158
GSE153191
GSE153212,GSE153215
GSE153224
GSE153250,GSE153255
GSE153258
GSE153262
GSE153263
GSE153264,GSE153281
GSE153276,GSE153390
GSE153277
GSE153291,GSE153293
GSE153301
GSE153303
GSE153320
GSE153325
GSE153332
GSE153333,GSE153336
GSE153348,GSE153349
GSE153354
GSE153368
GSE153380,GSE153381
GSE153385
GSE153388
GSE153395
GSE153410
GSE153412
GSE153413
GSE153432
GSE153434
GSE153437,GSE153439
GSE153443
GSE153447,GSE153449
GSE153448,GSE153449
GSE153463
GSE153499
GSE153518,GSE153640
GSE153521,GSE153522
GSE153523
GSE153555
GSE153557
GSE153585,GSE153586
GSE153597
GSE153606
GSE153637
GSE153645
GSE153646
GSE153657,GSE153658
GSE153659
GSE153684
GSE153692
GSE153711
GSE153714
GSE153718,GSE153750
GSE153722
GSE153727,GSE153729
GSE153735
GSE153738
GSE153739
GSE153740
GSE153744
GSE153746
GSE153772,GSE153779
GSE153781
GSE153806
GSE153823
GSE153830
GSE153831
GSE153852
GSE153855
GSE153864,GSE153865
GSE153867
GSE153871
GSE153873,GSE153875
GSE153875,GSE159699
GSE153880
GSE153881
GSE153887
GSE153893
GSE153907,GSE153908
GSE153921
GSE153935
GSE153938
GSE153946
GSE153953
GSE153958
GSE153966
GSE153970
GSE153972,GSE153973
GSE153978
GSE153980
GSE153982
GSE153990
GSE154040
GSE154044
GSE154057
GSE154058
GSE154065
GSE154086
GSE154097
GSE154101
GSE154114,GSE154117
GSE154118
GSE154121
GSE154122
GSE154133
GSE154146
GSE154163
GSE154178,GSE154360
GSE154178,GSE154363
GSE154178,GSE154365
GSE154190,GSE154192
GSE154197
GSE154199
GSE154211
GSE154216,GSE154764
GSE154253
GSE154254
GSE154257
GSE154261
GSE154263
GSE154267
GSE154272
GSE154274
GSE154294
GSE154311
GSE154317
GSE154336
GSE154337
GSE154339
GSE154345,GSE154347
GSE154346,GSE154347
GSE154350
GSE154357
GSE154394,GSE156077
GSE154414,GSE154415
GSE154427
GSE154429
GSE154451
GSE154460
GSE154462,GSE154463
GSE154474
GSE154481,GSE154625
GSE154482,GSE154625
GSE154489
GSE154494
GSE154545
GSE154546
GSE154559
GSE154570
GSE154575,GSE154576
GSE154583
GSE154588
GSE154596
GSE154613
GSE154616
GSE154644
GSE154650
GSE154684
GSE154703
GSE154730
GSE154741
GSE154752,GSE154755
GSE154753,GSE154755
GSE154754,GSE154755
GSE154773
GSE154777
GSE154778
GSE154786
GSE154790,GSE154794
GSE154802
GSE154809
GSE154822
GSE154842
GSE154861,GSE154864
GSE154872
GSE154878
GSE154889
GSE154905
GSE154918
GSE154919
GSE154926
GSE154927
GSE154928,GSE154929
GSE154936
GSE154944
GSE154951
GSE154958,GSE155994
GSE154961,GSE154963
GSE154968
GSE154982
GSE154998
GSE155000,GSE155002
GSE155001,GSE155004
GSE155007
GSE155010
GSE155017
GSE155022,GSE195555
GSE155027
GSE155031
GSE155052
GSE155093
GSE155098
GSE155123
GSE155141
GSE155154
GSE155162,GSE155169
GSE155164
GSE155176
GSE155180
GSE155186,GSE155187
GSE155198
GSE155201,GSE155202
GSE155213
GSE155225
GSE155227,GSE155342
GSE155231
GSE155237
GSE155241
GSE155245
GSE155248
GSE155270
GSE155272,GSE155274
GSE155290
GSE155300
GSE155322
GSE155336,GSE155339
GSE155337,GSE155339
GSE155341,GSE155342
GSE155343
GSE155352
GSE155354
GSE155371,GSE164781
GSE155398
GSE155408
GSE155431
GSE155437
GSE155442
GSE155447,GSE155448
GSE155452
GSE155454
GSE155457
GSE155482
GSE155495
GSE155518
GSE155526
GSE155528
GSE155530
GSE155541
GSE155546
GSE155547
GSE155563
GSE155564
GSE155592,GSE176559
GSE155605
GSE155616,GSE155617
GSE155643
GSE155651
GSE155665
GSE155680
GSE155688
GSE155697
GSE155700
GSE155713
GSE155715
GSE155719
GSE155727
GSE155750
GSE155766
GSE155773
GSE155775
GSE155811
GSE155812
GSE155813
GSE155832
GSE155836,GSE155839
GSE155860
GSE155887
GSE155903,GSE155906
GSE155918
GSE155923
GSE155925
GSE155929
GSE155941
GSE155955
GSE155970
GSE155972
GSE155983
GSE155986
GSE155987
GSE156008
GSE156020,GSE156021
GSE156044,GSE157026
GSE156060
GSE156065
GSE156067
GSE156072
GSE156075
GSE156082,GSE156083
GSE156089
GSE156101
GSE156102
GSE156103
GSE156111
GSE156124
GSE156147
GSE156152
GSE156154
GSE156169
GSE156171
GSE156173
GSE156178
GSE156187
GSE156195
GSE156207
GSE156208
GSE156209
GSE156211
GSE156219
GSE156221
GSE156243
GSE156246
GSE156260
GSE156271,GSE156273
GSE156289,GSE156292
GSE156295
GSE156301
GSE156308
GSE156328,GSE156334
GSE156336,GSE156547
GSE156376
GSE156381
GSE156383,GSE179009
GSE156384
GSE156387
GSE156388,GSE156390
GSE156390,GSE171446
GSE156394
GSE156423
GSE156452
GSE156453
GSE156454
GSE156461
GSE156470
GSE156471
GSE156487,GSE156488
GSE156501,GSE156502
GSE156519
GSE156531,GSE156563
GSE156543
GSE156562
GSE156612
GSE156617
GSE156619
GSE156648
GSE156657
GSE156671
GSE156699
GSE156702,GSE156707
GSE156703,GSE156707
GSE156708
GSE156709,GSE156712
GSE156754
GSE156770,GSE156773
GSE156776,GSE157026
GSE156779,GSE156780
GSE156783
GSE156785,GSE156788
GSE156790,GSE156855
GSE156791
GSE156824
GSE156846
GSE156871,GSE156872
GSE156900,GSE157298
GSE156903
GSE156904
GSE156906
GSE156912
GSE156921
GSE156923
GSE156933
GSE156943,GSE156944
GSE156947
GSE156963,GSE156964
GSE156988
GSE157004
GSE157012
GSE157040
GSE157055
GSE157057
GSE157063
GSE157069
GSE157071
GSE157086
GSE157089,GSE157091
GSE157104,GSE157107
GSE157109
GSE157116,GSE157118
GSE157126
GSE157140
GSE157158
GSE157159
GSE157163,GSE157164
GSE157182
GSE157185
GSE157190,GSE157193
GSE157205
GSE157214
GSE157217
GSE157231
GSE157236
GSE157240
GSE157249
GSE157256
GSE157280
GSE157282
GSE157293
GSE157296,GSE157298
GSE157299
GSE157300
GSE157364
GSE157369
GSE157371
GSE157374
GSE157380
GSE157383
GSE157390
GSE157428
GSE157440
GSE157442
GSE157461
GSE157465
GSE157466
GSE157468,GSE157471
GSE157509
GSE157514
GSE157517
GSE157518
GSE157538
GSE157544
GSE157557,GSE157559
GSE157560
GSE157573
GSE157574
GSE157581
GSE157585
GSE157587
GSE157601
GSE157609,GSE158123
GSE157622
GSE157635
GSE157652,GSE158470
GSE157661
GSE157663
GSE157671
GSE157672
GSE157676
GSE157678
GSE157684,GSE173391
GSE157712
GSE157717
GSE157718
GSE157725
GSE157734
GSE157740,GSE157745
GSE157742,GSE157745
GSE157744,GSE157745
GSE157764
GSE157768
GSE157785
GSE157791
GSE157809
GSE157830
GSE157834
GSE157840
GSE157846
GSE157852
GSE157859
GSE157867
GSE157884
GSE157893
GSE157894
GSE157905
GSE157917
GSE157927
GSE157930
GSE157937
GSE157948
GSE157951,GSE158021
GSE157981
GSE157982,GSE157984
GSE157988
GSE158001,GSE158004
GSE158017
GSE158022
GSE158065
GSE158085
GSE158090
GSE158095
GSE158097
GSE158113,GSE158115
GSE158119,GSE158125
GSE158121
GSE158141
GSE158144
GSE158163
GSE158165
GSE158177
GSE158182
GSE158208
GSE158216
GSE158218
GSE158219
GSE158221
GSE158230
GSE158235
GSE158239
GSE158248
GSE158271
GSE158277
GSE158296
GSE158303
GSE158305,GSE158307
GSE158312,GSE158314
GSE158317
GSE158369
GSE158374
GSE158386
GSE158387
GSE158395
GSE158403
GSE158413
GSE158420,GSE158433
GSE158434
GSE158438
GSE158445
GSE158458
GSE158462
GSE158463
GSE158469,GSE158470
GSE158498,GSE158499
GSE158508
GSE158527
GSE158552
GSE158557
GSE158559
GSE158569
GSE158577
GSE158578
GSE158593,GSE158599
GSE158596
GSE158607,GSE158610
GSE158619
GSE158621
GSE158623,GSE158624
GSE158625
GSE158632
GSE158640
GSE158650
GSE158656
GSE158669
GSE158672
GSE158674
GSE158693
GSE158712
GSE158728
GSE158738
GSE158739
GSE158740,GSE158742
GSE158743
GSE158752
GSE158754
GSE158755
GSE158767
GSE158775
GSE158788
GSE158791,GSE158798
GSE158808
GSE158834
GSE158835
GSE158847
GSE158854
GSE158875
GSE158893,GSE158916
GSE158901
GSE158909
GSE158923,GSE158926
GSE158930
GSE158947
GSE158949
GSE158953
GSE158969
GSE158972
GSE158986
GSE159034
GSE159049
GSE159052
GSE159062,GSE159064
GSE159070,GSE159071
GSE159091
GSE159092
GSE159094
GSE159095
GSE159112
GSE159118
GSE159120
GSE159121
GSE159137
GSE159138
GSE159139
GSE159140
GSE159141
GSE159143
GSE159194,GSE159341
GSE159196
GSE159217
GSE159220
GSE159225
GSE159230
GSE159235
GSE159237
GSE159249,GSE159250
GSE159260
GSE159261
GSE159263
GSE159266
GSE159273
GSE159275
GSE159279,GSE159821
GSE159304
GSE159332,GSE159341
GSE159339
GSE159340,GSE159341
GSE159343
GSE159360
GSE159375
GSE159380
GSE159392
GSE159411
GSE159422
GSE159426
GSE159435
GSE159437,GSE159480
GSE159456
GSE159466
GSE159491
GSE159493
GSE159496
GSE159510
GSE159522
GSE159525
GSE159539,GSE159540
GSE159543
GSE159546
GSE159547
GSE159577,GSE159579
GSE159586,GSE159587
GSE159606
GSE159610
GSE159612
GSE159615,GSE159617
GSE159616,GSE159617
GSE159618
GSE159620
GSE159637
GSE159642
GSE159652,GSE159654
GSE159653,GSE159654
GSE159657
GSE159660
GSE159672
GSE159678
GSE159684,GSE159688
GSE159694
GSE159716
GSE159720
GSE159732,GSE159868
GSE159733,GSE159868
GSE159740,GSE159889
GSE159751
GSE159778,GSE159786
GSE159782
GSE159802,GSE159803
GSE159811
GSE159813
GSE159819,GSE159879
GSE159851
GSE159853
GSE159857
GSE159859
GSE159873,GSE159875
GSE159884
GSE159894
GSE159905
GSE159906
GSE159924
GSE159925
GSE159940
GSE159955
GSE159978
GSE159984
GSE159991
GSE160001,GSE160670
GSE160016,GSE160022
GSE160018,GSE160670
GSE160027
GSE160058,GSE160354
GSE160071
GSE160085
GSE160088
GSE160091
GSE160092
GSE160145
GSE160149
GSE160154,GSE160174
GSE160159
GSE160178
GSE160182,GSE160183
GSE160186
GSE160194
GSE160224
GSE160227
GSE160245
GSE160252
GSE160253,GSE160254
GSE160268
GSE160277
GSE160287
GSE160302
GSE160303,GSE160319
GSE160304,GSE163392
GSE160311
GSE160312
GSE160321,GSE176285
GSE160322
GSE160323
GSE160332
GSE160336,GSE160337
GSE160343
GSE160349
GSE160351
GSE160362
GSE160383
GSE160393
GSE160399
GSE160401
GSE160434
GSE160454
GSE160473,GSE160474
GSE160491
GSE160499
GSE160501
GSE160524
GSE160531,GSE160532
GSE160536
GSE160563
GSE160572
GSE160609,GSE160610
GSE160611
GSE160619
GSE160631
GSE160637
GSE160671
GSE160672
GSE160674,GSE160675
GSE160678
GSE160692
GSE160693
GSE160702
GSE160723
GSE160745,GSE160746
GSE160747
GSE160748
GSE160761
GSE160765
GSE160773,GSE161146
GSE160786,GSE160787
GSE160796
GSE160809
GSE160817
GSE160826
GSE160865,GSE160869
GSE160871
GSE160882
GSE160897,GSE160898
GSE160898,GSE173376
GSE160898,GSE173414
GSE160906
GSE160913
GSE160916
GSE160936
GSE160951,GSE160957
GSE160955,GSE160957
GSE160981,GSE160983
GSE160997
GSE161010,GSE161019
GSE161015
GSE161021
GSE161025
GSE161031
GSE161032
GSE161042
GSE161043
GSE161077
GSE161083,GSE182467
GSE161086,GSE161101
GSE161087,GSE161101
GSE161095,GSE161100
GSE161108
GSE161155
GSE161159
GSE161170,GSE161268
GSE161176
GSE161186
GSE161199
GSE161225
GSE161235
GSE161239,GSE161241
GSE161243
GSE161255
GSE161283
GSE161291
GSE161298,GSE161300
GSE161299,GSE161300
GSE161301,GSE161304
GSE161302,GSE161304
GSE161313
GSE161349
GSE161351,GSE161353
GSE161354
GSE161357
GSE161367
GSE161385
GSE161397
GSE161420,GSE161423
GSE161426
GSE161450
GSE161466
GSE161469
GSE161472,GSE161473
GSE161480,GSE161481
GSE161501
GSE161502
GSE161509
GSE161518,GSE161519
GSE161530
GSE161531
GSE161534
GSE161537
GSE161543
GSE161544
GSE161566,GSE179028
GSE161616
GSE161627,GSE161628
GSE161631
GSE161637,GSE161640
GSE161650
GSE161664,GSE161665
GSE161701
GSE161702,GSE162338
GSE161705
GSE161706
GSE161711
GSE161731
GSE161732,GSE161736
GSE161733,GSE161736
GSE161752
GSE161759
GSE161760,GSE161762
GSE161761,GSE161762
GSE161777,GSE161778
GSE161783
GSE161789,GSE161793
GSE161799
GSE161800
GSE161803
GSE161811
GSE161829
GSE161833
GSE161835
GSE161838
GSE161839
GSE161846,GSE161849
GSE161854
GSE161864,GSE161866
GSE161865,GSE161866
GSE161897
GSE161899,GSE161902
GSE161900,GSE161902
GSE161902,GSE162202
GSE161916,GSE161917
GSE161928
GSE161932
GSE161939
GSE161942
GSE161943
GSE161950,GSE161951
GSE161952
GSE161953
GSE161960
GSE162004
GSE162015
GSE162045
GSE162051
GSE162052
GSE162060
GSE162069
GSE162095
GSE162097,GSE162180
GSE162104
GSE162113
GSE162131
GSE162152
GSE162160,GSE162184
GSE162161,GSE162184
GSE162162,GSE162184
GSE162163,GSE162184
GSE162164
GSE162165
GSE162179,GSE162180
GSE162186
GSE162187
GSE162198
GSE162205
GSE162225,GSE162294
GSE162230,GSE162338
GSE162264
GSE162265
GSE162270
GSE162280,GSE162283
GSE162285
GSE162305
GSE162316,GSE162318
GSE162332
GSE162349
GSE162353
GSE162362,GSE162364
GSE162366
GSE162387
GSE162389
GSE162393
GSE162396
GSE162403
GSE162424
GSE162427
GSE162436
GSE162438,GSE162440
GSE162461
GSE162462
GSE162475
GSE162487
GSE162510
GSE162515
GSE162516
GSE162529,GSE162530
GSE162542
GSE162550
GSE162561
GSE162562
GSE162564
GSE162571
GSE162602
GSE162611
GSE162615,GSE162619
GSE162623
GSE162630
GSE162648
GSE162649
GSE162653
GSE162658
GSE162668
GSE162669
GSE162676
GSE162691
GSE162696
GSE162698
GSE162699
GSE162700
GSE162707
GSE162711
GSE162712
GSE162714
GSE162716
GSE162720
GSE162729
GSE162730
GSE162734
GSE162736
GSE162739
GSE162746
GSE162749
GSE162757
GSE162760
GSE162768,GSE162770
GSE162769,GSE162770
GSE162783
GSE162796
GSE162808
GSE162813,GSE162814
GSE162816
GSE162826
GSE162830
GSE162832
GSE162834
GSE162845
GSE162856
GSE162873
GSE162883,GSE162884
GSE162892
GSE162894
GSE162897
GSE162899
GSE162902
GSE162915
GSE162943
GSE162945,GSE162946
GSE162948,GSE163001
GSE162960
GSE162976
GSE163000,GSE163001
GSE163013
GSE163015
GSE163022
GSE163023
GSE163044,GSE163186
GSE163061
GSE163067
GSE163071
GSE163073
GSE163079
GSE163101
GSE163102
GSE163110
GSE163122
GSE163123
GSE163142
GSE163150
GSE163152
GSE163156
GSE163161
GSE163175
GSE163176
GSE163183,GSE163184
GSE163213
GSE163214
GSE163227,GSE163229
GSE163240
GSE163241
GSE163244,GSE163247
GSE163249
GSE163251
GSE163275
GSE163282
GSE163309
GSE163328,GSE163331
GSE163329,GSE163331
GSE163333,GSE163335
GSE163334,GSE163335
GSE163344
GSE163354
GSE163356
GSE163359
GSE163370
GSE163374
GSE163377
GSE163400,GSE163409
GSE163401,GSE163409
GSE163411
GSE163414
GSE163416,GSE164166
GSE163421
GSE163433
GSE163456,GSE163459
GSE163466,GSE163470
GSE163468
GSE163469,GSE163470
GSE163482,GSE163497
GSE163496,GSE163497
GSE163517
GSE163543,GSE163580
GSE163544,GSE163580
GSE163547
GSE163548
GSE163556
GSE163568
GSE163575
GSE163589
GSE163591
GSE163594,GSE163596
GSE163597
GSE163603
GSE163605
GSE163622,GSE190413
GSE163633
GSE163639
GSE163640,GSE163641
GSE163646
GSE163649
GSE163682
GSE163690
GSE163699
GSE163708
GSE163711
GSE163746,GSE163751
GSE163759
GSE163761
GSE163773
GSE163791
GSE163801
GSE163803,GSE163805
GSE163813
GSE163817
GSE163819,GSE163820
GSE163827
GSE163854,GSE165052
GSE163857
GSE163864
GSE163884
GSE163886
GSE163898,GSE163953
GSE163899
GSE163906
GSE163930,GSE163932
GSE163945,GSE163964
GSE163952
GSE163959
GSE163977
GSE163984
GSE163987
GSE164012
GSE164040
GSE164043,GSE164072
GSE164045,GSE164072
GSE164060,GSE164072
GSE164071,GSE164072
GSE164073
GSE164086
GSE164088
GSE164102
GSE164150
GSE164158
GSE164167
GSE164179
GSE164196,GSE164197
GSE164208
GSE164213,GSE164215
GSE164239
GSE164241
GSE164247
GSE164264
GSE164266
GSE164267
GSE164276
GSE164285
GSE164287
GSE164326
GSE164331
GSE164332
GSE164334
GSE164340
GSE164345,GSE166873
GSE164358
GSE164361
GSE164371
GSE164372,GSE164373
GSE164376
GSE164397
GSE164403
GSE164413
GSE164419
GSE164425,GSE164501
GSE164452
GSE164471
GSE164474
GSE164477
GSE164479
GSE164492
GSE164498
GSE164505,GSE164506
GSE164513,GSE164515
GSE164529
GSE164541
GSE164544
GSE164555,GSE164569
GSE164595,GSE164596
GSE164605,GSE175726
GSE164615
GSE164634
GSE164637
GSE164642
GSE164643
GSE164648
GSE164650
GSE164652
GSE164665
GSE164666
GSE164677
GSE164687,GSE175880
GSE164692
GSE164704
GSE164726
GSE164730
GSE164740
GSE164742
GSE164751
GSE164784
GSE164786
GSE164799
GSE164804
GSE164834
GSE164846
GSE164850
GSE164851,GSE164853
GSE164859
GSE164862
GSE164863
GSE164868
GSE164871
GSE164874
GSE164877
GSE164884
GSE164887
GSE164890
GSE164894
GSE164902
GSE164921
GSE164929,GSE164932
GSE164949,GSE164950
GSE164961
GSE164979
GSE165014
GSE165019
GSE165025
GSE165032
GSE165049
GSE165060
GSE165082,GSE165083
GSE165090
GSE165115
GSE165137
GSE165149
GSE165152
GSE165168
GSE165177,GSE165180
GSE165200
GSE165213
GSE165242
GSE165246,GSE165249
GSE165247,GSE165249
GSE165252
GSE165255
GSE165265
GSE165278
GSE165286
GSE165288
GSE165303
GSE165304,GSE165305
GSE165316,GSE166068
GSE165317
GSE165322
GSE165325
GSE165328
GSE165332
GSE165340
GSE165351
GSE165354
GSE165364,GSE165368
GSE165365,GSE165368
GSE165366,GSE165368
GSE165367,GSE165368
GSE165368,GSE189562
GSE165373
GSE165385
GSE165410
GSE165450
GSE165498
GSE165518
GSE165528,GSE165529
GSE165548
GSE165552
GSE165557
GSE165560
GSE165568
GSE165571,GSE165572
GSE165585
GSE165595
GSE165604
GSE165609
GSE165610
GSE165611
GSE165620
GSE165621
GSE165624
GSE165625
GSE165630,GSE165633
GSE165631
GSE165636
GSE165656
GSE165664,GSE165668
GSE165678
GSE165690
GSE165708,GSE165709
GSE165724
GSE165727
GSE165728
GSE165732
GSE165748,GSE165750
GSE165766
GSE165767
GSE165773,GSE165775
GSE165808
GSE165811
GSE165819
GSE165825
GSE165843
GSE165849
GSE165859
GSE165868,GSE165869
GSE165874
GSE165883
GSE165890
GSE165910
GSE165924,GSE165925
GSE165930,GSE165938
GSE165932
GSE165948,GSE165950
GSE165952
GSE165958,GSE165959
GSE165960
GSE165966,GSE166064
GSE165970
GSE165972
GSE165988
GSE165998,GSE165999
GSE166033,GSE166059
GSE166034,GSE166059
GSE166035,GSE166059
GSE166036,GSE166059
GSE166043
GSE166044,GSE166048
GSE166047
GSE166049
GSE166078
GSE166080
GSE166143
GSE166161
GSE166184,GSE166185
GSE166190
GSE166214
GSE166219
GSE166222
GSE166233,GSE166234
GSE166246
GSE166253
GSE166254
GSE166268
GSE166297
GSE166305
GSE166312
GSE166320
GSE166327
GSE166337
GSE166397
GSE166401
GSE166409
GSE166414
GSE166421
GSE166424
GSE166428
GSE166429
GSE166438,GSE166439
GSE166443
GSE166445
GSE166448
GSE166449
GSE166453
GSE166500
GSE166530
GSE166538
GSE166539
GSE166544
GSE166559
GSE166576,GSE166582
GSE166591
GSE166620
GSE166621
GSE166640
GSE166696
GSE166703
GSE166711
GSE166720,GSE166722
GSE166721,GSE166722
GSE166725
GSE166729
GSE166761
GSE166767
GSE166780
GSE166783
GSE166785
GSE166786
GSE166794
GSE166796,GSE169440
GSE166801,GSE166803
GSE166823
GSE166824
GSE166847,GSE166848
GSE166849
GSE166861
GSE166863
GSE166869
GSE166908
GSE166914
GSE166920
GSE166927,GSE166928
GSE166936,GSE166937
GSE166942,GSE166943
GSE166953,GSE166955
GSE166972
GSE166976
GSE166984
GSE166990
GSE166996
GSE167028,GSE167030
GSE167051
GSE167066,GSE167070
GSE167067
GSE167069,GSE167070
GSE167083
GSE167089
GSE167099
GSE167111
GSE167128
GSE167136
GSE167152,GSE167154
GSE167173
GSE167197
GSE167209
GSE167224,GSE168145
GSE167224,GSE168147
GSE167234
GSE167235
GSE167241
GSE167242
GSE167249
GSE167250
GSE167265
GSE167296
GSE167300
GSE167305
GSE167308
GSE167365,GSE167367
GSE167373
GSE167385
GSE167395
GSE167409
GSE167412,GSE167431
GSE167474
GSE167476,GSE167478
GSE167480
GSE167486
GSE167495
GSE167523
GSE167525
GSE167529
GSE167553
GSE167558
GSE167602,GSE167606
GSE167762
GSE167827
GSE167861
GSE167866
GSE167869
GSE167922
GSE167923
GSE167930
GSE167933
GSE167956
GSE167959
GSE167968,GSE167969
GSE167997
GSE168000,GSE168002
GSE168005
GSE168008
GSE168009
GSE168012
GSE168023,GSE168027
GSE168027,GSE181471
GSE168043
GSE168071
GSE168097
GSE168101
GSE168102
GSE168116
GSE168125
GSE168126,GSE168128
GSE168165
GSE168171,GSE168173
GSE168178,GSE168186
GSE168188
GSE168192
GSE168204
GSE168205
GSE168233
GSE168236,GSE168237
GSE168243
GSE168244
GSE168246,GSE168248
GSE168255
GSE168271
GSE168281
GSE168294,GSE168295
GSE168296
GSE168326
GSE168345
GSE168353
GSE168372
GSE168375
GSE168386
GSE168387
GSE168392
GSE168404
GSE168407
GSE168409
GSE168410
GSE168445
GSE168462,GSE168463
GSE168471,GSE168474
GSE168484
GSE168505
GSE168508
GSE168519
GSE168526
GSE168527
GSE168527,GSE193442
GSE168561,GSE168562
GSE168583
GSE168587,GSE168752
GSE168602,GSE168604
GSE168604,GSE183859
GSE168611
GSE168642
GSE168644
GSE168646
GSE168648,GSE168649
GSE168658
GSE168663,GSE168671
GSE168665,GSE168671
GSE168669,GSE169305
GSE168670,GSE168671
GSE168672
GSE168696
GSE168706
GSE168722,GSE168810
GSE168759
GSE168763
GSE168782
GSE168794
GSE168797
GSE168798
GSE168800
GSE168831
GSE168843
GSE168852
GSE168861
GSE168902
GSE168905
GSE168933
GSE168950,GSE168951
GSE168987
GSE169016,GSE169018
GSE169017,GSE169018
GSE169046,GSE169048
GSE169065
GSE169080
GSE169082
GSE169087
GSE169090
GSE169091,GSE169096
GSE169146,GSE169149
GSE169152
GSE169160
GSE169186
GSE169203
GSE169205
GSE169211
GSE169241
GSE169244
GSE169278
GSE169280
GSE169321
GSE169334,GSE169336
GSE169335,GSE169336
GSE169356
GSE169359
GSE169382
GSE169418
GSE169451
GSE169477
GSE169494
GSE169512
GSE169514
GSE169526
GSE169539
GSE169584,GSE169585
GSE169586
GSE169590
GSE169617
GSE169644,GSE169646
GSE169649
GSE169654
GSE169659
GSE169680
GSE169682
GSE169687
GSE169705
GSE169711,GSE169715
GSE169720,GSE169725
GSE169724
GSE169755
GSE169757
GSE169758
GSE169761
GSE171009,GSE171010
GSE171012
GSE171047
GSE171073,GSE171074
GSE171076
GSE171110
GSE171130
GSE171138,GSE171139
GSE171147,GSE195616
GSE171150
GSE171163
GSE171170
GSE171173,GSE171181
GSE171174,GSE171181
GSE171175,GSE171181
GSE171176,GSE171181
GSE171177,GSE171181
GSE171197
GSE171214
GSE171228
GSE171248
GSE171250,GSE171262
GSE171255,GSE171262
GSE171256
GSE171260,GSE171262
GSE171294
GSE171313
GSE171356
GSE171358
GSE171364
GSE171397
GSE171398
GSE171440
GSE171453
GSE171454
GSE171455
GSE171456
GSE171468
GSE171473
GSE171485
GSE171486
GSE171487
GSE171507
GSE171513,GSE171516
GSE171523,GSE171592
GSE171532
GSE171538
GSE171542
GSE171543,GSE171679
GSE171545
GSE171552
GSE171611
GSE171624
GSE171643,GSE171645
GSE171650
GSE171663
GSE171666
GSE171677,GSE171737
GSE171745
GSE171763
GSE171780,GSE171782
GSE171792
GSE171806
GSE171825
GSE171826
GSE171837
GSE171839,GSE171843
GSE171845
GSE171848
GSE171849
GSE171869
GSE171873
GSE171879
GSE171895,GSE171900
GSE171908
GSE171910
GSE171939
GSE171945
GSE171952
GSE171957,GSE171958
GSE171973
GSE171992
GSE171995
GSE171999
GSE172009
GSE172011,GSE172012
GSE172016
GSE172019
GSE172029,GSE172069
GSE172040
GSE172043
GSE172051,GSE174266
GSE172052
GSE172062
GSE172094
GSE172100
GSE172114
GSE172116
GSE172121,GSE172123
GSE172122,GSE172123
GSE172125,GSE172134
GSE172146
GSE172148
GSE172153,GSE172154
GSE172164
GSE172181
GSE172184
GSE172189
GSE172199
GSE172205
GSE172210,GSE172212
GSE172216
GSE172219
GSE172232
GSE172266
GSE172274
GSE172281
GSE172285
GSE172312
GSE172315
GSE172325
GSE172329
GSE172356
GSE172363
GSE172372
GSE172381
GSE172384,GSE172386
GSE172409
GSE172430
GSE172435,GSE172439
GSE172444,GSE172445
GSE172475,GSE172477
GSE172478
GSE172485
GSE172494
GSE172495
GSE172505
GSE172544
GSE172609,GSE172613
GSE173072
GSE173078,GSE173082
GSE173115
GSE173116,GSE173118
GSE173121,GSE173159
GSE173165
GSE173166,GSE173170
GSE173169,GSE173170
GSE173171
GSE173183,GSE173185
GSE173184,GSE173185
GSE173194
GSE173201
GSE173207
GSE173241
GSE173243,GSE173245
GSE173251
GSE173274
GSE173283
GSE173285
GSE173286
GSE173288,GSE174560
GSE173292,GSE174062
GSE173300
GSE173303
GSE173307,GSE173391
GSE173323,GSE173372
GSE173331
GSE173343
GSE173359
GSE173377
GSE173388,GSE173390
GSE173389,GSE173390
GSE173442,GSE173444
GSE173466,GSE173469
GSE173484,GSE173562
GSE173489
GSE173500,GSE175953
GSE173509
GSE173553
GSE173554
GSE173571,GSE173600
GSE173574,GSE173600
GSE173577
GSE173579
GSE173594
GSE173598
GSE173611
GSE173616
GSE173624
GSE173635
GSE173642
GSE173644,GSE205101
GSE173662,GSE173664
GSE173666
GSE173667
GSE173670
GSE173692
GSE173697
GSE173707
GSE173719
GSE173725,GSE174031
GSE173725,GSE174033
GSE173735,GSE173736
GSE173738
GSE173762
GSE173771
GSE173784
GSE173789,GSE173790
GSE173807
GSE173825
GSE173826
GSE173828,GSE173830
GSE173829,GSE173830
GSE173841,GSE173872
GSE173849
GSE173855
GSE173857
GSE173858
GSE173860
GSE173867,GSE173872
GSE173874
GSE173876,GSE173877
GSE173892
GSE173897
GSE173900
GSE173902
GSE173918,GSE173919
GSE173939
GSE173940
GSE173953
GSE173955
GSE173973
GSE173976,GSE173981
GSE174006
GSE174036
GSE174043
GSE174072
GSE174087
GSE174116
GSE174117
GSE174128
GSE174138
GSE174144
GSE174148
GSE174169
GSE174183
GSE174189
GSE174244
GSE174252
GSE174258,GSE174259
GSE174276
GSE174284,GSE174292
GSE174295
GSE174305
GSE174309
GSE174312
GSE174317
GSE174325
GSE174329
GSE174344
GSE174360
GSE174380
GSE174409
GSE174415
GSE174462
GSE174464
GSE174465,GSE174485
GSE174478
GSE174490
GSE174498,GSE174500
GSE174502
GSE174531
GSE174537
GSE174545
GSE174552
GSE174566
GSE174569
GSE174589,GSE174590
GSE174601
GSE174604,GSE179986
GSE174615
GSE174617
GSE174618
GSE174620
GSE174640
GSE174650
GSE174681
GSE174689
GSE174692
GSE174701
GSE174704
GSE174720
GSE174740
GSE174745
GSE174759
GSE174764
GSE174765
GSE174771
GSE174773
GSE174779
GSE174786
GSE174794
GSE174799
GSE174809,GSE176065
GSE174825
GSE174860
GSE175374
GSE175393
GSE175396
GSE175397
GSE175404,GSE175409
GSE175414
GSE175424
GSE175469,GSE201595
GSE175533
GSE175547,GSE175548
GSE175593
GSE175596,GSE175597
GSE175615
GSE175677,GSE175678
GSE175701
GSE175713,GSE175715
GSE175727
GSE175729
GSE175733,GSE181445
GSE175759
GSE175764,GSE175765
GSE175770
GSE175772
GSE175779
GSE175787
GSE175795
GSE175799,GSE175800
GSE175813
GSE175829
GSE175839,GSE175841
GSE175845,GSE175848
GSE175861
GSE175863,GSE175864
GSE175906
GSE175913
GSE175956
GSE175975
GSE175977,GSE175980
GSE175981
GSE175988,GSE176068
GSE175998
GSE176008
GSE176020
GSE176026
GSE176031
GSE176055
GSE176066
GSE176073,GSE176076
GSE176074,GSE176076
GSE176079
GSE176081
GSE176101
GSE176121
GSE176123
GSE176127
GSE176141
GSE176142
GSE176144
GSE176145
GSE176172,GSE176175
GSE176178
GSE176191
GSE176199
GSE176209
GSE176218
GSE176220
GSE176221
GSE176222
GSE176230
GSE176246
GSE176261,GSE176262
GSE176271,GSE176289
GSE176290
GSE176305
GSE176317,GSE176318
GSE176324
GSE176326
GSE176345
GSE176364
GSE176381
GSE176382
GSE176403,GSE176404
GSE176414,GSE176417
GSE176441
GSE176454
GSE176466,GSE184207
GSE176475,GSE196333
GSE176479
GSE176480
GSE176513
GSE176520
GSE176555,GSE176556
GSE176562
GSE176603
GSE177029
GSE177045
GSE177054
GSE177061
GSE177485
GSE177522
GSE177689,GSE179040
GSE178197
GSE178205,GSE178206
GSE178222
GSE178245
GSE178266
GSE178280
GSE178292
GSE178300,GSE178330
GSE178303,GSE178373
GSE178309
GSE178331
GSE178352
GSE178358
GSE178374
GSE178376
GSE178388
GSE178391
GSE178398
GSE178404
GSE178408
GSE178429,GSE178431
GSE178532
GSE178535
GSE178562
GSE178563
GSE178583
GSE178584
GSE178599
GSE178600
GSE178640
GSE178646
GSE178649
GSE178660
GSE178670
GSE178679
GSE178683
GSE178687
GSE178697
GSE178698
GSE178702
GSE178703
GSE178744
GSE178755
GSE178781
GSE178787
GSE178795,GSE178796
GSE178804
GSE178807,GSE178809
GSE178820,GSE179133
GSE178820,GSE180373
GSE178824
GSE178827
GSE178846
GSE178859
GSE178868
GSE178869
GSE178883
GSE178888
GSE178901
GSE178905
GSE178907
GSE178913
GSE178922
GSE178924
GSE178933
GSE178935
GSE178940
GSE178942
GSE178965
GSE178975,GSE178978
GSE178976,GSE178978
GSE178977,GSE178978
GSE178998
GSE179016
GSE179019
GSE179051
GSE179075
GSE179076
GSE179079
GSE179106
GSE179112,GSE179113
GSE179130
GSE179143
GSE179144
GSE179146
GSE179184
GSE179190
GSE179209,GSE179211
GSE179225
GSE179252
GSE179260
GSE179261,GSE179264
GSE179265,GSE179269
GSE179282
GSE179302
GSE179306
GSE179309
GSE179320
GSE179322
GSE179351
GSE179354
GSE179356
GSE179367
GSE179395
GSE179397
GSE179408
GSE179427
GSE179448
GSE179455
GSE179462,GSE179463
GSE179474
GSE179494
GSE179508
GSE179513
GSE179568
GSE179599,GSE179601
GSE179603
GSE179612,GSE179613
GSE179618
GSE179621
GSE179625
GSE179627
GSE179630
GSE179640
GSE179661
GSE179687,GSE179688
GSE179693,GSE179694
GSE179720
GSE179730
GSE179741
GSE179746
GSE179747
GSE179792
GSE179795
GSE179810
GSE179813
GSE179828
GSE179836
GSE179868,GSE180330
GSE179879
GSE179882
GSE179885
GSE179895
GSE179896
GSE179901
GSE179923
GSE179928
GSE179933
GSE179934
GSE179975
GSE179979
GSE179981
GSE179987
GSE179990
GSE179992
GSE180014
GSE180067
GSE180090,GSE190693
GSE180098
GSE180123
GSE180127
GSE180146,GSE180158
GSE180180
GSE180181
GSE180196,GSE180198
GSE180214,GSE180215
GSE180239
GSE180240
GSE180241
GSE180248
GSE180253
GSE180265
GSE180273
GSE180280
GSE180282
GSE180313
GSE180321
GSE180331
GSE180338
GSE180343
GSE180350
GSE180361,GSE180469
GSE180379
GSE180387
GSE180407
GSE180415
GSE180447,GSE180448
GSE180455
GSE180461,GSE180463
GSE180462
GSE180465,GSE180466
GSE180467
GSE180468
GSE180475
GSE180485
GSE180488
GSE180491,GSE180495
GSE180504
GSE180508
GSE180512,GSE180516
GSE180514,GSE180516
GSE180515,GSE180516
GSE180519
GSE180521,GSE181480
GSE180525,GSE180528
GSE180567
GSE180615
GSE180622
GSE180628
GSE180640
GSE180652
GSE180663
GSE180664,GSE180666
GSE180669
GSE180693,GSE180694
GSE180697
GSE180698
GSE180705
GSE180706
GSE180707,GSE180709
GSE180728
GSE180764,GSE181133
GSE180773
GSE180788
GSE180789
GSE180793
GSE180797
GSE180804
GSE180820
GSE180836
GSE180837
GSE180847,GSE180850
GSE180849,GSE180850
GSE180857
GSE180869,GSE180871
GSE180870
GSE180872
GSE180874
GSE180876
GSE180881
GSE180882
GSE180887
GSE180890
GSE180901
GSE180919
GSE180981
GSE180982
GSE181003
GSE181005
GSE181015,GSE196774
GSE181028
GSE181029
GSE181042
GSE181043
GSE181059
GSE181078
GSE181109
GSE181117,GSE181130
GSE181125
GSE181129,GSE181133
GSE181144,GSE181146
GSE181153
GSE181157
GSE181158
GSE181187
GSE181229
GSE181238
GSE181250
GSE181258,GSE202793
GSE181273
GSE181277
GSE181313
GSE181327,GSE181856
GSE181328
GSE181329
GSE181332
GSE181348
GSE181369
GSE181374,GSE199190
GSE181376,GSE181377
GSE181415,GSE181416
GSE181446
GSE181461
GSE181462
GSE181465
GSE181466
GSE181467
GSE181481
GSE181492
GSE181493
GSE181514
GSE181517
GSE181521
GSE181586
GSE181600
GSE181625
GSE181632
GSE181635,GSE181729
GSE181636,GSE181729
GSE181639
GSE181673
GSE181674
GSE181739
GSE181741,GSE181982
GSE181750
GSE181769
GSE181771
GSE181804,GSE181982
GSE181813,GSE181982
GSE181820
GSE181827
GSE181830
GSE181851
GSE181861
GSE181877
GSE181884
GSE181889,GSE181891
GSE181897
GSE181925
GSE181932
GSE181981,GSE181982
GSE181982,GSE182173
GSE181982,GSE182440
GSE181990
GSE181994
GSE182018,GSE182023
GSE182051,GSE182052
GSE182068
GSE182118,GSE182430
GSE182119,GSE182430
GSE182122,GSE182430
GSE182133
GSE182150
GSE182157
GSE182161
GSE182168
GSE182180
GSE182181
GSE182185
GSE182190,GSE182191
GSE182191,GSE189020
GSE182199,GSE182201
GSE182224
GSE182257
GSE182266
GSE182278
GSE182280,GSE182282
GSE182286
GSE182288
GSE182303
GSE182321
GSE182323
GSE182328
GSE182350
GSE182372,GSE182377
GSE182381
GSE182382
GSE182391
GSE182407
GSE182424
GSE182426
GSE182428
GSE182431
GSE182432
GSE182437
GSE182461
GSE182468
GSE182479
GSE182487
GSE182515
GSE182522
GSE182538
GSE182570
GSE182574
GSE182578
GSE182586
GSE182592
GSE182610,GSE182679
GSE182612,GSE182679
GSE182614
GSE182625
GSE182631
GSE182638
GSE182670
GSE182677
GSE182678,GSE182679
GSE182710
GSE182754,GSE183011
GSE182755,GSE183011
GSE182761,GSE182765
GSE182789,GSE182791
GSE182806
GSE182807
GSE182816,GSE183266
GSE182821
GSE182823
GSE182824
GSE182827
GSE182875
GSE182888
GSE182890
GSE182917
GSE182959
GSE183008
GSE183022
GSE183036
GSE183041
GSE183062
GSE183070
GSE183101
GSE183127
GSE183141
GSE183153
GSE183156
GSE183186
GSE183194
GSE183199,GSE183200
GSE183202,GSE183917
GSE183204
GSE183205
GSE183214
GSE183215
GSE183222
GSE183223
GSE183229
GSE183269
GSE183320
GSE183322
GSE183329
GSE183359
GSE183398
GSE183406
GSE183410
GSE183436
GSE183454
GSE183474
GSE183516,GSE183549
GSE183519
GSE183533
GSE183551
GSE183555
GSE183592
GSE183600,GSE183605
GSE183606
GSE183631
GSE183633
GSE183658
GSE183664
GSE183668
GSE183730
GSE183741,GSE183806
GSE183753
GSE183768
GSE183817
GSE183822
GSE183824
GSE183854,GSE183855
GSE183856
GSE183862
GSE183879
GSE183881
GSE183884,GSE183886
GSE183903
GSE183912
GSE183915
GSE183931
GSE183947
GSE183952
GSE183961,GSE183964
GSE183966
GSE183973,GSE183982
GSE183976
GSE183999
GSE184003
GSE184017
GSE184039,GSE184049
GSE184040,GSE184041
GSE184062
GSE184065
GSE184071
GSE184083
GSE184087
GSE184111,GSE194129
GSE184119
GSE184125
GSE184138
GSE184143,GSE184144
GSE184148
GSE184151
GSE184156
GSE184168
GSE184173
GSE184200
GSE184217,GSE184219
GSE184234
GSE184237,GSE184238
GSE184243
GSE184255
GSE184274
GSE184277
GSE184302
GSE184329
GSE184356
GSE184368
GSE184390
GSE184399
GSE184421
GSE184422
GSE184431
GSE184433
GSE184436
GSE184452
GSE184456
GSE184463
GSE184488
GSE184512
GSE184536
GSE184540,GSE184543
GSE184541,GSE184543
GSE184558,GSE184606
GSE184616
GSE184620
GSE184653
GSE184656,GSE185983
GSE184676
GSE184679
GSE184690
GSE184694
GSE184697
GSE184719
GSE184729
GSE184733
GSE184752
GSE184777
GSE184779,GSE184780
GSE184790
GSE184791
GSE184795
GSE184830
GSE184831
GSE184850
GSE184864
GSE184868
GSE184875,GSE184877
GSE184891
GSE184904
GSE184913
GSE184929
GSE184930
GSE184932
GSE184941
GSE184942
GSE184950
GSE184951
GSE184956
GSE185009
GSE185024,GSE185025
GSE185027
GSE185029
GSE185035,GSE185038
GSE185046
GSE185051
GSE185064
GSE185066
GSE185069
GSE185112
GSE185129
GSE185141
GSE185200,GSE185202
GSE185223
GSE185247
GSE185292
GSE185309
GSE185310
GSE185311
GSE185333
GSE185394
GSE185430
GSE185492
GSE185602
GSE185614
GSE185668
GSE185687,GSE185690
GSE185819
GSE185855
GSE185861
GSE185863
GSE185901
GSE186004
GSE186045
GSE186075
GSE186089
GSE186141
GSE186147,GSE186149
GSE186177
GSE186196
GSE186206
GSE186211
GSE186238
GSE186255
GSE186287
GSE186294
GSE186295
GSE186332
GSE186334
GSE186335
GSE186370
GSE186393
GSE186396
GSE186440,GSE186443
GSE186444
GSE186466
GSE186486
GSE186489
GSE186503
GSE186505
GSE186519
GSE186524
GSE186528
GSE186531
GSE186543
GSE186593
GSE186609,GSE186611
GSE186614
GSE186616
GSE186618,GSE186619
GSE186622,GSE186628
GSE186625,GSE186628
GSE186627,GSE186628
GSE186628,GSE205621
GSE186662
GSE186679,GSE186683
GSE186682,GSE186683
GSE186715
GSE186717
GSE186724,GSE186725
GSE186731
GSE186739
GSE186757
GSE186759
GSE186763
GSE186767
GSE186768
GSE186779
GSE186805
GSE186848,GSE188286
GSE186862
GSE186896,GSE186899
GSE186922
GSE186947,GSE188405
GSE186950
GSE186961
GSE186975
GSE186998
GSE187006
GSE187121
GSE187349
GSE187381
GSE187398
GSE187403
GSE187413,GSE187414
GSE187420
GSE187429
GSE187436
GSE187450
GSE187452
GSE187571
GSE187619
GSE187702
GSE187777
GSE187877
GSE188085
GSE188174,GSE188176
GSE188234,GSE188236
GSE188238
GSE188249,GSE188250
GSE188258
GSE188262
GSE188278
GSE188288
GSE188352
GSE188353,GSE188354
GSE188363
GSE188382
GSE188384,GSE188595
GSE188392
GSE188393
GSE188463
GSE188469,GSE188470
GSE188545
GSE188557
GSE188566,GSE188567
GSE188568
GSE188574
GSE188576
GSE188578
GSE188624
GSE188681
GSE188690,GSE188694
GSE188691,GSE188694
GSE188698
GSE188716,GSE188720
GSE188740
GSE188774
GSE188779
GSE188806
GSE188812
GSE188827
GSE188847
GSE188872
GSE188875
GSE188877
GSE188883
GSE188885
GSE188914
GSE188915
GSE188919
GSE188923,GSE188924
GSE188938
GSE188952
GSE188958
GSE189019
GSE189039
GSE189121
GSE189136
GSE189139
GSE189149,GSE189150
GSE189152
GSE189186
GSE189194
GSE189212
GSE189225,GSE189227
GSE189235
GSE189237
GSE189238
GSE189266
GSE189269,GSE189270
GSE189281
GSE189288
GSE189347
GSE189362
GSE189366
GSE189376
GSE189379
GSE189384
GSE189389
GSE189415
GSE189424
GSE189458,GSE189459
GSE189461
GSE189462
GSE189463,GSE189646
GSE189472
GSE189514
GSE189525
GSE189538
GSE189552
GSE189553
GSE189578
GSE189613
GSE189614
GSE189642
GSE189645,GSE189646
GSE189651
GSE189657
GSE189672,GSE189673
GSE189690
GSE189703
GSE189723
GSE189746
GSE189751
GSE189789
GSE189816
GSE189818
GSE189848
GSE189849
GSE189859,GSE189861
GSE189884,GSE189885
GSE189885,GSE207179
GSE189889
GSE189899
GSE189932
GSE189944
GSE189962,GSE190212
GSE189981
GSE189984
GSE189997
GSE190053
GSE190071
GSE190076
GSE190085
GSE190093
GSE190129
GSE190134
GSE190139
GSE190141
GSE190144
GSE190160,GSE190163
GSE190167,GSE190168
GSE190173
GSE190176
GSE190181
GSE190185,GSE190188
GSE190187,GSE190188
GSE190193
GSE190202
GSE190211,GSE190212
GSE190212,GSE193715
GSE190255
GSE190258
GSE190260
GSE190265,GSE190270
GSE190277
GSE190310
GSE190344
GSE190350
GSE190369
GSE190428,GSE190429
GSE190446
GSE190502
GSE190504
GSE190511
GSE190568
GSE190587
GSE190600
GSE190610
GSE190634
GSE190650
GSE190680
GSE190682
GSE190688
GSE190694
GSE190705
GSE190711
GSE190740
GSE190747
GSE190763
GSE190775
GSE190792
GSE190826
GSE190827
GSE190844,GSE191007
GSE190850
GSE190864,GSE190907
GSE190899
GSE190928
GSE190937
GSE190971,GSE190973
GSE190975
GSE191015
GSE191037
GSE191040
GSE191049
GSE191054
GSE191056
GSE191081,GSE191083
GSE191090
GSE191100
GSE191101
GSE191106
GSE191111
GSE191139
GSE191142
GSE191158
GSE191165
GSE191180
GSE191196
GSE191225
GSE191230
GSE191234
GSE191240
GSE191248,GSE191250
GSE191255
GSE191262
GSE191270
GSE191274,GSE191277
GSE191314
GSE191322
GSE191329
GSE192352,GSE192354
GSE192359
GSE192362
GSE192376,GSE192378
GSE192384
GSE192400
GSE192403
GSE192410
GSE192420
GSE192476
GSE192493
GSE192526
GSE192528
GSE192536
GSE192566
GSE192575
GSE192586
GSE192587
GSE192591
GSE192612
GSE192648
GSE192656
GSE192679
GSE192685
GSE192707
GSE192710
GSE192712
GSE192750
GSE192754
GSE192771
GSE192786
GSE192790
GSE192801
GSE192808
GSE192832
GSE192877
GSE192903
GSE192920
GSE192931,GSE192932
GSE192959,GSE193084
GSE192982
GSE192983
GSE192998
GSE193026
GSE193049
GSE193080,GSE193084
GSE193088
GSE193094
GSE193106
GSE193123
GSE193157
GSE193164
GSE193169
GSE193172
GSE193191
GSE193192
GSE193205
GSE193248
GSE193249
GSE193258,GSE193259
GSE193260
GSE193269
GSE193276
GSE193336
GSE193351
GSE193381
GSE193398
GSE193399
GSE193402
GSE193437
GSE193438
GSE193453
GSE193468
GSE193471
GSE193479
GSE193491
GSE193496
GSE193507
GSE193510
GSE193514
GSE193541
GSE193571
GSE193578
GSE193623
GSE193635
GSE193660
GSE193662
GSE193667,GSE193668
GSE193682,GSE193684
GSE193711,GSE193714
GSE193722,GSE193724
GSE193725
GSE193726
GSE193732
GSE193736
GSE193737
GSE193739
GSE193747
GSE193775
GSE193776
GSE193809,GSE193810
GSE193812
GSE193856
GSE193861
GSE193862
GSE193885
GSE193887
GSE193897
GSE193942
GSE193946
GSE193952
GSE193959,GSE193961
GSE193962
GSE193963
GSE193964
GSE193965
GSE193977
GSE193987,GSE193988
GSE194004
GSE194060
GSE194079
GSE194080
GSE194108
GSE194116
GSE194118
GSE194125
GSE194179,GSE194181
GSE194202
GSE194239
GSE194277
GSE194293
GSE194304
GSE194322,GSE194324
GSE194368
GSE194374
GSE194379
GSE194382
GSE194416
GSE194434
GSE195469
GSE195492
GSE195501
GSE195503
GSE195519
GSE195539
GSE195541,GSE195543
GSE195557
GSE195571
GSE195585
GSE195599
GSE195639
GSE195642
GSE195659,GSE195660
GSE195663
GSE195667
GSE195685,GSE195686
GSE195689,GSE195692
GSE195708
GSE195712
GSE195717
GSE195739,GSE195740
GSE195756
GSE195764,GSE195816
GSE195772
GSE195781
GSE195794
GSE195796
GSE195832
GSE195911
GSE195917
GSE195919
GSE195981
GSE195984
GSE195985
GSE195994
GSE196005
GSE196038
GSE196057,GSE196058
GSE196070,GSE196071
GSE196105
GSE196117
GSE196138
GSE196141
GSE196144
GSE196262
GSE196263
GSE196274
GSE196277,GSE196279
GSE196312
GSE196323,GSE196325
GSE196343
GSE196355
GSE196399
GSE196420
GSE196442
GSE196455
GSE196462
GSE196463
GSE196464
GSE196505,GSE196507
GSE196525
GSE196575
GSE196634
GSE196635
GSE196666
GSE196672
GSE196691
GSE196703
GSE196714
GSE196743
GSE196757
GSE196809,GSE199190
GSE196810,GSE196812
GSE196813,GSE199190
GSE196822
GSE196833
GSE196839
GSE196848
GSE196855,GSE196856
GSE196875
GSE196876,GSE196880
GSE196877,GSE196880
GSE196905,GSE196906
GSE196907
GSE197047
GSE197068,GSE197216
GSE197069,GSE197216
GSE197078
GSE197110
GSE197132
GSE197135
GSE197145
GSE197209,GSE197211
GSE197210,GSE197211
GSE197243
GSE197273
GSE197302
GSE197321
GSE197323,GSE197330
GSE197389
GSE197417,GSE197419
GSE197422,GSE197424
GSE197468
GSE197471,GSE197545
GSE197514
GSE197521
GSE197531
GSE197532,GSE197533
GSE197557,GSE197773
GSE197575,GSE197577
GSE197602,GSE197604
GSE197603,GSE197604
GSE197630
GSE197635
GSE197641,GSE204801
GSE197671,GSE197672
GSE197685,GSE197710
GSE197697
GSE197725
GSE197758
GSE197835
GSE197865
GSE197894
GSE197895
GSE197900
GSE197907
GSE197915
GSE197921
GSE197954,GSE197956
GSE197966
GSE197985
GSE198042,GSE198077
GSE198133
GSE198136
GSE198145,GSE198147
GSE198147,GSE199309
GSE198177
GSE198178
GSE198192
GSE198246
GSE198256,GSE198257
GSE198290
GSE198304
GSE198321
GSE198351
GSE198380
GSE198391
GSE198396
GSE198411
GSE198417,GSE198420
GSE198441
GSE198454,GSE198456
GSE198455,GSE198456
GSE198462
GSE198514
GSE198520
GSE198533
GSE198545
GSE198554
GSE198557
GSE198569
GSE198593
GSE198609
GSE198618
GSE198647
GSE198650
GSE198660,GSE198685
GSE198742
GSE198776
GSE198792
GSE198794
GSE198822
GSE198887
GSE198908
GSE198930
GSE198950
GSE198977
GSE198983
GSE198992
GSE199026
GSE199030,GSE199033
GSE199060
GSE199089
GSE199107
GSE199119,GSE199122
GSE199152
GSE199190,GSE199347
GSE199194
GSE199196
GSE199235,GSE199236
GSE199240
GSE199258
GSE199273
GSE199278
GSE199281
GSE199286
GSE199307
GSE199324
GSE199349
GSE199413
GSE199437
GSE199468
GSE199483
GSE199509
GSE199551,GSE199553
GSE199674,GSE199678
GSE199688
GSE199692
GSE199720
GSE199724
GSE199743
GSE199777
GSE199778
GSE199784
GSE199820
GSE199842
GSE199859
GSE199862
GSE199888
GSE199903
GSE199910
GSE199911
GSE199915
GSE199919
GSE199930
GSE199947
GSE199978
GSE200001
GSE200004
GSE200029
GSE200031
GSE200037
GSE200062
GSE200064,GSE200065
GSE200099
GSE200252
GSE200274
GSE200309
GSE200312
GSE200335
GSE200336,GSE200338
GSE200370
GSE200385
GSE200424
GSE200477
GSE200555
GSE200574
GSE200641
GSE200657
GSE200661
GSE200678
GSE200679
GSE200680
GSE200766
GSE200805,GSE200807
GSE200872
GSE200897
GSE200926
GSE200977
GSE200982
GSE200998
GSE201007
GSE201081
GSE201084
GSE201085
GSE201107
GSE201154
GSE201179,GSE202241
GSE201221
GSE201315
GSE201324
GSE201344
GSE201354,GSE201376
GSE201365
GSE201407
GSE201412
GSE201421
GSE201427,GSE201462
GSE201439
GSE201466
GSE201506
GSE201517,GSE201518
GSE201530
GSE201533,GSE201535
GSE201594
GSE201676
GSE201680,GSE201681
GSE201702,GSE205463
GSE201703
GSE201742,GSE201744
GSE201759
GSE201868
GSE201897,GSE201898
GSE201908
GSE201926,GSE201928
GSE201958
GSE201959
GSE202025
GSE202028,GSE202029
GSE202045
GSE202095
GSE202118,GSE202122
GSE202119,GSE202121
GSE202136
GSE202165
GSE202225
GSE202286
GSE202293
GSE202333
GSE202350
GSE202364,GSE202369
GSE202434,GSE202438
GSE202436
GSE202440,GSE202442
GSE202458
GSE202479
GSE202485
GSE202512
GSE202513
GSE202522
GSE202537
GSE202565
GSE202621,GSE202622
GSE202650
GSE202661
GSE202672
GSE202682
GSE202687
GSE202705,GSE202706
GSE202720
GSE202744
GSE202745
GSE202755
GSE202782,GSE202789
GSE202821
GSE202833,GSE203247
GSE202885
GSE202897
GSE202909
GSE202947
GSE202985
GSE203017
GSE203019
GSE203020
GSE203029
GSE203052
GSE203058
GSE203060
GSE203074
GSE203100
GSE203160
GSE203174
GSE203256
GSE203262
GSE203284
GSE203345
GSE203346,GSE203353
GSE203367,GSE203372
GSE203408
GSE203429
GSE203438
GSE203440
GSE203446
GSE203451
GSE203453
GSE203480
GSE203505
GSE203525
GSE203529
GSE203545,GSE203546
GSE203549
GSE203551
GSE203609
GSE203612
GSE204663
GSE204666
GSE204748
GSE204749
GSE204795
GSE204862
GSE204879
GSE204882
GSE204961
GSE205036
GSE205084
GSE205086
GSE205096
GSE205100,GSE205101
GSE205105,GSE205107
GSE205146
GSE205147
GSE205149,GSE205150
GSE205204
GSE205300
GSE205332
GSE205338
GSE205350
GSE205363
GSE205422
GSE205430
GSE205494
GSE205542
GSE205566
GSE205668,GSE205741
GSE205678
GSE205739
GSE205757
GSE205763
GSE205787
GSE205851
GSE205880
GSE205883
GSE205902,GSE205904
GSE205981
GSE205990
GSE206030
GSE206112
GSE206117
GSE206170
GSE206185
GSE206198
GSE206201
GSE206212
GSE206213,GSE206214
GSE206221,GSE206222
GSE206223
GSE206225
GSE206263,GSE206284
GSE206267,GSE206269
GSE206308
GSE206327
GSE206329
GSE206364
GSE206401
GSE206482,GSE206484
GSE206505
GSE206509
GSE206516,GSE206518
GSE206517,GSE206518
GSE206527
GSE206529
GSE206594
GSE206648
GSE206649
GSE206720
GSE206742
GSE206745
GSE206784
GSE206803
GSE206984
GSE207002
GSE207003
GSE207028
GSE207057
GSE207077
GSE207129
GSE207176
GSE207217,GSE207218
GSE207227,GSE207229
GSE207248
GSE207314,GSE207315
GSE207347
GSE207382,GSE207383
GSE207435
GSE207500
GSE207528,GSE207529
GSE207574,GSE207575
GSE207594
GSE207611,GSE207612
GSE207658
GSE207681
GSE207727,GSE207808
GSE207728,GSE207808
GSE207729,GSE207808
GSE207751
GSE207869
GSE207872
GSE207909,GSE207910
GSE207931
GSE207984,GSE207986
GSE208005
GSE208117,GSE208119
GSE208118,GSE208119
GSE208171
GSE208190,GSE208191
GSE208216
GSE208245
GSE208310
GSE208315
GSE208351
GSE208379,GSE208383
GSE208382,GSE208383
GSE208390
GSE208547
GSE208575
GSE208625
GSE208729,GSE210426
GSE208773
GSE208781,GSE208784
GSE208858
GSE209518
GSE209538
GSE209582
GSE209591
GSE209620,GSE210319
GSE209661,GSE209662
GSE209746
GSE209775
GSE209812,GSE209813
GSE209824
GSE209851,GSE209853
GSE209934
GSE209938
GSE209973
GSE210029
GSE210086
GSE210123,GSE210124
GSE210129
GSE210168
GSE210178
GSE210203
GSE210223
GSE210253
GSE210302,GSE210304
GSE210318,GSE210319
GSE210331
GSE210364
GSE210434
GSE210439
GSE210475
GSE210662
GSE210765
GSE210945
GSE210960,GSE211878
GSE210969
GSE210984
GSE210989
GSE211044,GSE211155
GSE211053,GSE211054
GSE211072
GSE211103
GSE211151
GSE211190
GSE211230
GSE211244
GSE211311
GSE211352
GSE211513
GSE211554
GSE211566
GSE211599
GSE211611
GSE211626
GSE211647
GSE211658
GSE211662
GSE211802
GSE211804
GSE212044
GSE212057
GSE212139
GSE212143
GSE212254
GSE212301
GSE212369
GSE212499
GSE212512
GSE212640
GSE212718,GSE212786
GSE212734
GSE212854
GSE213043
GSE213052
GSE213058
GSE213142
GSE213145
GSE213228
GSE213231
GSE213291,GSE213294
GSE213292,GSE213294
GSE24565
GSE29282
GSE32307
GSE33592
GSE36952
GSE37211
GSE38234
GSE38548,GSE69114
GSE39121
GSE39167
GSE40137
GSE40475,GSE40476
GSE40632,GSE58255
GSE40705
GSE41586,GSE41588
GSE41716
GSE42509,GSE45833
GSE42951
GSE43070
GSE43296
GSE43440
GSE43770
GSE44267
GSE44379,GSE44404
GSE44461
GSE44585
GSE44875
GSE44976
GSE45157
GSE45258
GSE45263
GSE45326
GSE45732,GSE46073
GSE45785,GSE45833
GSE45982
GSE46056
GSE46224
GSE46228
GSE46490,GSE46508
GSE46502,GSE46503
GSE46513
GSE46562
GSE46665
GSE46846
GSE46876,GSE48035
GSE47058
GSE47114
GSE47399
GSE47626
GSE47718
GSE47792,GSE49712
GSE47806,GSE47807
GSE47933
GSE47944,GSE47965
GSE47966
GSE48173,GSE48846
GSE48173,GSE49601
GSE48173,GSE49642,GSE67040
GSE48230
GSE48286
GSE48403
GSE48678
GSE48785
GSE48812
GSE48843
GSE48850
GSE48889
GSE49110
GSE49155
GSE49159
GSE49321
GSE49339
GSE49379
GSE49608,GSE49649
GSE49682
GSE49831
GSE49994
GSE50244,GSE50398
GSE50386
GSE50499
GSE50514
GSE50535
GSE50582,GSE50583
GSE50630
GSE50760
GSE50893
GSE50957
GSE51005
GSE51124
GSE51217
GSE51261
GSE51264
GSE51403
GSE51518,GSE51519
GSE51607
GSE51684,GSE51741
GSE51878
GSE51975
GSE51984
GSE52036
GSE52082,GSE52084
GSE52133
GSE52148,GSE52149
GSE52194
GSE52202
GSE52249,GSE52251
GSE52260
GSE52285
GSE52385
GSE52431
GSE52447
GSE52490
GSE52530,GSE52531
GSE52643
GSE52656,GSE67040
GSE52657,GSE52658
GSE52778
GSE52834
GSE52912
GSE52934
GSE52946,GSE52947
GSE53066
GSE53094,GSE53096
GSE53258
GSE53327,GSE53328
GSE53370
GSE53450,GSE53452
GSE53470
GSE53481
GSE53499
GSE53510
GSE53635
GSE53638
GSE53655
GSE53665
GSE53697,GSE53699
GSE53698,GSE53699
GSE53779
GSE53983
GSE53993
GSE54066
GSE54112
GSE54416
GSE54478,GSE60131
GSE54505
GSE54729
GSE54878
GSE54968,GSE54969
GSE55005
GSE55008
GSE55193
GSE55282
GSE55426,GSE55504
GSE55458,GSE55460
GSE55534
GSE55536
GSE55689
GSE55716,GSE57944
GSE55727
GSE55922,GSE55923
GSE55939
GSE56010
GSE56022
GSE56055
GSE56066
GSE56087
GSE56152
GSE56235
GSE56267
GSE56293
GSE56568,GSE56569
GSE56623
GSE56689,GSE56696
GSE56691,GSE56696
GSE56748,GSE56751
GSE56785
GSE56787
GSE56788
GSE56796
GSE56887
GSE56924
GSE56930
GSE56961
GSE57027
GSE57116
GSE57161
GSE57182
GSE57253
GSE57299
GSE57353
GSE57369
GSE57395
GSE57397,GSE57399
GSE57401
GSE57433
GSE57478
GSE57488
GSE57494
GSE57503
GSE57530,GSE57531
GSE57561
GSE57637
GSE57662
GSE57803
GSE57866
GSE57871
GSE57896
GSE57961
GSE57973,GSE79469
GSE57982
GSE58107
GSE58111,GSE58112
GSE58122
GSE58123
GSE58310
GSE58326
GSE58335
GSE58345
GSE58365
GSE58375,GSE58377
GSE58379,GSE58381
GSE58387
GSE58418
GSE58434
GSE58492
GSE58535
GSE58557,GSE69706
GSE58586
GSE58596,GSE58597
GSE58604
GSE58608,GSE60591
GSE58626
GSE58640
GSE58652
GSE58663
GSE58708
GSE58838
GSE58871
GSE58933
GSE58966
GSE58989
GSE59009
GSE59020,GSE59022
GSE59066
GSE59089,GSE59090
GSE59100
GSE59233
GSE59251
GSE59275
GSE59335
GSE59364,GSE59365
GSE59483
GSE59531,GSE59532
GSE59612
GSE59621
GSE59626
GSE59626,GSE59628
GSE59688,GSE59693
GSE59703
GSE59717
GSE59765
GSE59781,GSE59783
GSE59810
GSE59822,GSE59827
GSE59841
GSE59855
GSE59884
GSE59966,GSE59979
GSE59980
GSE60052
GSE60065
GSE60138
GSE60144,GSE67758
GSE60182
GSE60191
GSE60216
GSE60217
GSE60271,GSE60272
GSE60296
GSE60340
GSE60426,GSE61073
GSE60462
GSE60482
GSE60530
GSE60548
GSE60570
GSE60585,GSE60586
GSE60590,GSE60591
GSE60630
GSE60664,GSE60666
GSE60833
GSE60873
GSE60883
GSE60902
GSE60939
GSE60949
GSE60955
GSE60988
GSE60989,GSE77659
GSE60996,GSE61343
GSE61130
GSE61162,GSE61163
GSE61220
GSE61375
GSE61390
GSE61398
GSE61474
GSE61476
GSE61490
GSE61491,GSE61492
GSE61517
GSE61544
GSE61549
GSE61566
GSE61586
GSE61656,GSE61657
GSE61674
GSE61794
GSE61955
GSE61966,GSE61967
GSE62056,GSE62058
GSE62074
GSE62077
GSE62093
GSE62121
GSE62190,GSE67040
GSE62228,GSE62229
GSE62241,GSE62246
GSE62247
GSE62288
GSE62410,GSE70466
GSE62448
GSE62483,GSE62486
GSE62518
GSE62520
GSE62526
GSE62540
GSE62544
GSE62642
GSE62678,GSE62681
GSE62718
GSE62772,GSE62777
GSE62789
GSE62804
GSE62820
GSE62852
GSE62854
GSE62889,GSE62891
GSE62913
GSE62930
GSE62936
GSE62974
GSE62982
GSE63015
GSE63034
GSE63055,GSE63058
GSE63079,GSE63081
GSE63085
GSE63086
GSE63091
GSE63122
GSE63144,GSE63147
GSE63161
GSE63189
GSE63190
GSE63234,GSE63237
GSE63283
GSE63314
GSE63375
GSE63392,GSE63394
GSE63397,GSE63400
GSE63420
GSE63452
GSE63485,GSE63486
GSE63487
GSE63546
GSE63555,GSE63556
GSE63569
GSE63570
GSE63577
GSE63582,GSE63584
GSE63634
GSE63646
GSE63700
GSE63701
GSE63703
GSE63721
GSE63734,GSE80163
GSE63738,GSE80163
GSE63755
GSE63764,GSE63765
GSE63776,GSE64039
GSE63782
GSE63797
GSE63807
GSE63816
GSE63900
GSE63950
GSE63966
GSE64017
GSE64098
GSE64113
GSE64179,GSE64183
GSE64182,GSE64183
GSE64233
GSE64283
GSE64301,GSE64373
GSE64317,GSE71911
GSE64341
GSE64367
GSE64451
GSE64486
GSE64513
GSE64529,GSE64530
GSE64550
GSE64553
GSE64558,GSE64560
GSE64590
GSE64615,GSE64616
GSE64642
GSE64655
GSE64677,GSE64680
GSE64713
GSE64741
GSE64752
GSE64801
GSE64810
GSE64850
GSE64854
GSE64882
GSE64912
GSE64962
GSE65000
GSE65030,GSE65161
GSE65099,GSE65102
GSE65107
GSE65112
GSE65185,GSE65186
GSE65335
GSE65420
GSE65469
GSE65481
GSE65485
GSE65515
GSE65518,GSE65520
GSE65540
GSE65621
GSE65634
GSE65683
GSE65778
GSE65830
GSE65867
GSE65912
GSE65926
GSE65991
GSE65996
GSE65999
GSE66014
GSE66086
GSE66117,GSE66167
GSE66148
GSE66158
GSE66173
GSE66207,GSE66209
GSE66216
GSE66217
GSE66228
GSE66261
GSE66301
GSE66306
GSE66385
GSE66446
GSE66478
GSE66506
GSE66539,GSE73738
GSE66553
GSE66556
GSE66573
GSE66719
GSE66742
GSE66744
GSE66755,GSE66756
GSE66789,GSE66929
GSE66798
GSE66809,GSE66810
GSE66843,GSE169084
GSE66917,GSE67040
GSE66962
GSE67040,GSE106272
GSE67073
GSE67128
GSE67196
GSE67237
GSE67250
GSE67295
GSE67382
GSE67488,GSE67491
GSE67519
GSE67528
GSE67540
GSE67543
GSE67713,GSE67714
GSE67770
GSE67844
GSE67848
GSE67892,GSE67893
GSE67915
GSE67931
GSE67945
GSE68039,GSE68053
GSE68040,GSE68053
GSE68102,GSE68103
GSE68108
GSE68109
GSE68180
GSE68219
GSE68229
GSE68230
GSE68248,GSE68249
GSE68341
GSE68358,GSE68359
GSE68378
GSE68395,GSE68396
GSE68401
GSE68535
GSE68538
GSE68611,GSE69153
GSE68623
GSE68671
GSE68673
GSE68719
GSE68795
GSE68799
GSE68836,GSE68847
GSE68872
GSE68919
GSE68925
GSE68938,GSE68953
GSE69021
GSE69092
GSE69110,GSE69111
GSE69121,GSE69183
GSE69157
GSE69197,GSE69198
GSE69206
GSE69239
GSE69241
GSE69312
GSE69322,GSE69323
GSE69352
GSE69383
GSE69415
GSE69420
GSE69476
GSE69549
GSE69567,GSE69568
GSE69599
GSE69602
GSE69618
GSE69622
GSE69626
GSE69637
GSE69667
GSE69678
GSE69687
GSE69735
GSE69822
GSE69842
GSE69876,GSE69878
GSE69878,GSE100183
GSE69889,GSE70961
GSE69896,GSE87153
GSE69906
GSE69932
GSE70050
GSE70061
GSE70068
GSE70072
GSE70073
GSE70078,GSE70079
GSE70084
GSE70106
GSE70268
GSE70299
GSE70330,GSE70335
GSE70389
GSE70390
GSE70404
GSE70544
GSE70602
GSE70665,GSE70666
GSE70668
GSE70685
GSE70803,GSE70804
GSE70830
GSE70831
GSE70874,GSE70875
GSE70926,GSE70927
GSE70935
GSE71058
GSE71069
GSE71070
GSE71074
GSE71100
GSE71192
GSE71203
GSE71204
GSE71208
GSE71238,GSE72930
GSE71284
GSE71289
GSE71325,GSE71327
GSE71334,GSE71336
GSE71340
GSE71359,GSE77741
GSE71382
GSE71421,GSE71422
GSE71446
GSE71456,GSE71458
GSE71468,GSE76476
GSE71505,GSE71506
GSE71519,GSE71521
GSE71520,GSE71521
GSE71541,GSE71544
GSE71557
GSE71560
GSE71569
GSE71595,GSE71597
GSE71613
GSE71691,GSE71800
GSE71691,GSE71840
GSE71709
GSE71710
GSE71740,GSE71741
GSE71747,GSE71748
GSE71756
GSE71777,GSE71780
GSE71812
GSE71831
GSE71854
GSE71862
GSE71876
GSE71878
GSE71890
GSE71900,GSE71901
GSE71960
GSE71972
GSE72055
GSE72111
GSE72141
GSE72156
GSE72259
GSE72268
GSE72379,GSE85632
GSE72400
GSE72404,GSE72409
GSE72420,GSE72501
GSE72437
GSE72460
GSE72468
GSE72482
GSE72483
GSE72524
GSE72534
GSE72536
GSE72589
GSE72627
GSE72631
GSE72696
GSE72713
GSE72790
GSE72819
GSE72820
GSE72821,GSE72822
GSE72842,GSE72844
GSE72862
GSE72932,GSE72933
GSE72955
GSE72956
GSE72986
GSE72991
GSE72994
GSE73016,GSE73017
GSE73075
GSE73092
GSE73109,GSE81705
GSE73114
GSE73189
GSE73211
GSE73213,GSE73214
GSE73226
GSE73277
GSE73305
GSE73313
GSE73317
GSE73318
GSE73325
GSE73362
GSE73376
GSE73398
GSE73433
GSE73470
GSE73471
GSE73526
GSE73527
GSE73565
GSE73579
GSE73628
GSE73663
GSE73678
GSE73696
GSE73708
GSE73721
GSE73784,GSE73785
GSE73845,GSE73847
GSE73853,GSE74250
GSE73941
GSE73942
GSE73966
GSE73982,GSE74210
GSE73986
GSE73999
GSE74016
GSE74029
GSE74036
GSE74053,GSE86912
GSE74085
GSE74142
GSE74201
GSE74220
GSE74230
GSE74235
GSE74246,GSE75384
GSE74250,GSE86791
GSE74251
GSE74322
GSE74324,GSE74328
GSE74377
GSE74383
GSE74397
GSE74439
GSE74442
GSE74450
GSE74484
GSE74493
GSE74516,GSE74529
GSE74550
GSE74557
GSE74620,GSE74621
GSE74665,GSE74713
GSE74697
GSE74698
GSE74729
GSE74737
GSE74798,GSE74800
GSE74881,GSE74883
GSE74896
GSE74924
GSE74927,GSE74956
GSE74958
GSE74977
GSE74981
GSE74999
GSE75035
GSE75042
GSE75070
GSE75130
GSE75146
GSE75147
GSE75168,GSE75169
GSE75215
GSE75234
GSE75297
GSE75299,GSE75313
GSE75313,GSE103630
GSE75313,GSE103687
GSE75327
GSE75354,GSE75356
GSE75364
GSE75410,GSE75411
GSE75432
GSE75440
GSE75452
GSE75487,GSE75492
GSE75489,GSE75492
GSE75491,GSE75492
GSE75515
GSE75524
GSE75527,GSE107316
GSE75530
GSE75591
GSE75602
GSE75627
GSE75643,GSE76605
GSE75665
GSE75699
GSE75711
GSE75792
GSE75797
GSE75839
GSE75852
GSE75859
GSE75868,GSE83765
GSE75906,GSE75912
GSE75935
GSE75949
GSE75956
GSE75990
GSE76023
GSE76081
GSE76098
GSE76122
GSE76125
GSE76129
GSE76151
GSE76173
GSE76199
GSE76203
GSE76268
GSE76307
GSE76314
GSE76326,GSE76327
GSE76367
GSE76371
GSE76377,GSE76378
GSE76389
GSE76404
GSE76414
GSE76421
GSE76425
GSE76445
GSE76453,GSE76460
GSE76487,GSE76488
GSE76490
GSE76491
GSE76495,GSE76496
GSE76507
GSE76511
GSE76523,GSE76525
GSE76528,GSE76531
GSE76572
GSE76586
GSE76608,GSE98515
GSE76626,GSE81674
GSE76627,GSE76629
GSE76647
GSE76663
GSE76682,GSE76685
GSE76683,GSE76685
GSE76688
GSE76743
GSE76801
GSE76860,GSE76861
GSE76877
GSE76922
GSE76947
GSE76970
GSE76978
GSE76987
GSE76998
GSE77039
GSE77072
GSE77085
GSE77108
GSE77128
GSE77140
GSE77250
GSE77260
GSE77261
GSE77276,GSE77509
GSE77282
GSE77295
GSE77307
GSE77347,GSE77401
GSE77352
GSE77370,GSE77371
GSE77408
GSE77422
GSE77460
GSE77462
GSE77466
GSE77513
GSE77530
GSE77538,GSE77542
GSE77597
GSE77598
GSE77624
GSE77635
GSE77639,GSE77641
GSE77649
GSE77661
GSE77682
GSE77702,GSE77707
GSE77704,GSE77707
GSE77734
GSE77737
GSE77751
GSE77784
GSE77808
GSE77879
GSE77913,GSE77917
GSE77926
GSE77929
GSE77938
GSE77950
GSE78003,GSE78009
GSE78011
GSE78025
GSE78040
GSE78102,GSE78110
GSE78117
GSE78158
GSE78167,GSE78169
GSE78195
GSE78199
GSE78220
GSE78236
GSE78271
GSE78285,GSE78286
GSE78506
GSE78512
GSE78522
GSE78853
GSE78913
GSE78922
GSE78925
GSE78928
GSE78959,GSE78961
GSE78960,GSE78961
GSE79029,GSE79032
GSE79044,GSE79046
GSE79046,GSE87055
GSE79112,GSE79113
GSE79147
GSE79209,GSE79315
GSE79210,GSE79315
GSE79249
GSE79253,GSE79290
GSE79256
GSE79272
GSE79284,GSE79391
GSE79304,GSE79337
GSE79306
GSE79309,GSE79310
GSE79338
GSE79395
GSE79400
GSE79470
GSE79492
GSE79544
GSE79572
GSE79608,GSE79612
GSE79613
GSE79656
GSE79664
GSE79668,GSE79670
GSE79669,GSE79670
GSE79671
GSE79684,GSE79686
GSE79724,GSE79725
GSE79735,GSE79736
GSE79779
GSE79804
GSE79833
GSE79842,GSE79843
GSE79843,GSE84531
GSE79859
GSE79861,GSE79967
GSE79864
GSE79872,GSE79873
GSE79888
GSE79899
GSE79923
GSE79928
GSE79953
GSE79955
GSE79968
GSE80016
GSE80045,GSE80046
GSE80048
GSE80064
GSE80072
GSE80073
GSE80082
GSE80098,GSE80365
GSE80098,GSE80366
GSE80126
GSE80131,GSE80132
GSE80136
GSE80137
GSE80153,GSE80154
GSE80163,GSE80170
GSE80167
GSE80172
GSE80176,GSE80177
GSE80182
GSE80183
GSE80237
GSE80239,GSE80240
GSE80264
GSE80282
GSE80305
GSE80306
GSE80313
GSE80325,GSE103501
GSE80333
GSE80336
GSE80352
GSE80358,GSE80620
GSE80361
GSE80386
GSE80397
GSE80409
GSE80411
GSE80434
GSE80442
GSE80450,GSE80452
GSE80463,GSE82292
GSE80467
GSE80492,GSE80494
GSE80525
GSE80538
GSE80606
GSE80609
GSE80619,GSE80620
GSE80651
GSE80688
GSE80716
GSE80727,GSE81444
GSE80732,GSE89303
GSE80753
GSE80774
GSE80780
GSE80802
GSE80819
GSE80829
GSE80953
GSE80963
GSE80979
GSE80988,GSE81025
GSE81062
GSE81074,GSE81102
GSE81080,GSE81102
GSE81084
GSE81087
GSE81106
GSE81147
GSE81148
GSE81157
GSE81167
GSE81236
GSE81259
GSE81266
GSE81328,GSE81330
GSE81396
GSE81402
GSE81405,GSE81406
GSE81412,GSE81884
GSE81417
GSE81429
GSE81439,GSE81440
GSE81443
GSE81469
GSE81474
GSE81484,GSE81487
GSE81485
GSE81493
GSE81498,GSE81500
GSE81507
GSE81513
GSE81526
GSE81534,GSE81537
GSE81620
GSE81626
GSE81637
GSE81662
GSE81671
GSE81687,GSE81689
GSE81791,GSE81794
GSE81795
GSE81796
GSE81809
GSE81810
GSE81826
GSE81871,GSE81874
GSE81928
GSE81951,GSE83285
GSE81965
GSE81978
GSE81995
GSE82022
GSE82032
GSE82070
GSE82104,GSE82299
GSE82110,GSE82299
GSE82117,GSE82118
GSE82147
GSE82177,GSE82178
GSE82183
GSE82204
GSE82207
GSE82227
GSE82236
GSE82237
GSE82241
GSE82281
GSE82289,GSE82297
GSE82291,GSE82292
GSE82320
GSE82329
GSE82333,GSE82334
GSE83083
GSE83100,GSE83101
GSE83126,GSE83128
GSE83128,GSE90657
GSE83132
GSE83245
GSE83256
GSE83266
GSE83314,GSE83370
GSE83342,GSE83400
GSE83381,GSE89876
GSE83415
GSE83475
GSE83479
GSE83482
GSE83484
GSE83492
GSE83512
GSE83518
GSE83520
GSE83525
GSE83547
GSE83549
GSE83551,GSE83694
GSE83559
GSE83560
GSE83584
GSE83592
GSE83601
GSE83637
GSE83638
GSE83647
GSE83649,GSE83653
GSE83652,GSE83653
GSE83724,GSE83728
GSE83763
GSE83772
GSE83785
GSE83786,GSE83788
GSE83808
GSE83816
GSE83834
GSE83886
GSE83888
GSE83990
GSE84013
GSE84068
GSE84073
GSE84076
GSE84080,GSE84149
GSE84085
GSE84135
GSE84153,GSE84162
GSE84157
GSE84169
GSE84170
GSE84172
GSE84188
GSE84197,GSE84203
GSE84231
GSE84237
GSE84259
GSE84285
GSE84293
GSE84322
GSE84337,GSE84338
GSE84346
GSE84358,GSE84365
GSE84359,GSE84365
GSE84385
GSE84389
GSE84439
GSE84445
GSE84461
GSE84471
GSE84476,GSE84478
GSE84504
GSE84538
GSE84582
GSE84610
GSE84620
GSE84636
GSE84666
GSE84678,GSE93902
GSE84683
GSE84694
GSE84712
GSE84722
GSE84730,GSE92888
GSE84815
GSE84829
GSE84863
GSE84865
GSE84877
GSE84891
GSE84958
GSE84986
GSE85011
GSE85020
GSE85089
GSE85121
GSE85143,GSE85145
GSE85161,GSE85164
GSE85170,GSE85171
GSE85187
GSE85223
GSE85243,GSE85246
GSE85263
GSE85294
GSE85324
GSE85402,GSE85403
GSE85443
GSE85461
GSE85474
GSE85494
GSE85538
GSE85556,GSE85559
GSE85557,GSE85559
GSE85565
GSE85567,GSE85568
GSE85579
GSE85598
GSE85606,GSE86260
GSE85610
GSE85632,GSE95516
GSE85656,GSE125835
GSE85709
GSE85761
GSE85782,GSE85784
GSE85799
GSE85840
GSE85870
GSE85897,GSE85971
GSE85988
GSE85995
GSE86001
GSE86004
GSE86007
GSE86064
GSE86095,GSE102101
GSE86097
GSE86101,GSE86105
GSE86102,GSE86105
GSE86103,GSE86105
GSE86104,GSE86105
GSE86148
GSE86151
GSE86159
GSE86165,GSE86222
GSE86189
GSE86202
GSE86232
GSE86237,GSE103366
GSE86239,GSE86240
GSE86244
GSE86308
GSE86316
GSE86333,GSE86335
GSE86337
GSE86387
GSE86430
GSE86457,GSE86458
GSE86491
GSE86497
GSE86506
GSE86518,GSE86519
GSE86538
GSE86549
GSE86550
GSE86562,GSE86566
GSE86564,GSE86566
GSE86577
GSE86586,GSE86903
GSE86610
GSE86611
GSE86783,GSE86785
GSE86813,GSE86814
GSE86855
GSE86857
GSE86867
GSE86874
GSE86884
GSE86894,GSE86985
GSE86906
GSE86910,GSE86912
GSE86926
GSE86931
GSE87040,GSE87041
GSE87088
GSE87096
GSE87110
GSE87187
GSE87189
GSE87198
GSE87231,GSE87239
GSE87240,GSE87242
GSE87273
GSE87281
GSE87285,GSE87286
GSE87290
GSE87320,GSE87323
GSE87326
GSE87340
GSE87360
GSE87365
GSE87392
GSE87399
GSE87410,GSE88805
GSE87426
GSE87452
GSE87476
GSE87487
GSE87495
GSE87497
GSE87517
GSE87532
GSE87534
GSE87540,GSE87564
GSE87554
GSE87558,GSE87560
GSE87559,GSE87560
GSE87577
GSE87581
GSE87585
GSE87592
GSE87615
GSE87617
GSE87624,GSE87686
GSE87626
GSE87641
GSE87668
GSE87692
GSE87701
GSE87710,GSE87712
GSE87748,GSE87749
GSE87750
GSE87767
GSE87785
GSE87809,GSE87810
GSE87817,GSE101167
GSE87817,GSE101234
GSE87831
GSE88710
GSE88731
GSE88735,GSE88738
GSE88741
GSE88750,GSE88751
GSE88752
GSE88757,GSE88759
GSE88759,GSE113259
GSE88773
GSE88817,GSE99179
GSE88858
GSE88888
GSE88931,GSE88933
GSE88942
GSE88943
GSE88944,GSE89411
GSE88946
GSE88956,GSE88957
GSE88997
GSE89008
GSE89020
GSE89044
GSE89056,GSE89072
GSE89057
GSE89062
GSE89063
GSE89087
GSE89115
GSE89122
GSE89123
GSE89127,GSE89129
GSE89134
GSE89140
GSE89152
GSE89154
GSE89179
GSE89182
GSE89183
GSE89187
GSE89189
GSE89225
GSE89266
GSE89334
GSE89339
GSE89365,GSE89369
GSE89368,GSE89369
GSE89385,GSE89386
GSE89408
GSE89413,GSE89969
GSE89415,GSE89418
GSE89442
GSE89443
GSE89446,GSE89452
GSE89476
GSE89478
GSE89479
GSE89484,GSE89669
GSE89485
GSE89511
GSE89521
GSE89569
GSE89588
GSE89623
GSE89714
GSE89729
GSE89774
GSE89777,GSE89778
GSE89796
GSE89799
GSE89807
GSE89839,GSE89841
GSE89840,GSE89841
GSE89866
GSE89879
GSE89888
GSE89895,GSE107654
GSE89917,GSE89939
GSE89926
GSE89939,GSE102183
GSE89940,GSE89946
GSE89942,GSE89946
GSE89957
GSE89970
GSE89975,GSE90015
GSE89991
GSE90013
GSE90053
GSE90068
GSE90069
GSE90081
GSE90087
GSE90111,GSE90112
GSE90133
GSE90444
GSE90468,GSE90570
GSE90469
GSE90489
GSE90491,GSE90492
GSE90514
GSE90519
GSE90552
GSE90566,GSE90567
GSE90569,GSE90570
GSE90600
GSE90659,GSE90670
GSE90682
GSE90683
GSE90684,GSE90686
GSE90696,GSE115205
GSE90711
GSE90715,GSE90717
GSE90718
GSE90726
GSE90728,GSE90730
GSE90729,GSE90730
GSE90741,GSE107472
GSE90748
GSE90762
GSE90785
GSE90830
GSE90851
GSE90874
GSE90876
GSE90878,GSE98993
GSE90884
GSE90889
GSE90926
GSE90950
GSE91000
GSE91010,GSE91012
GSE91011,GSE91012
GSE91016
GSE91019,GSE91020
GSE91051
GSE91062
GSE91087
GSE91377
GSE91383
GSE92250
GSE92262
GSE92277,GSE92280
GSE92293
GSE92322
GSE92346
GSE92387
GSE92456
GSE92459,GSE92469
GSE92472
GSE92494
GSE92506
GSE92532
GSE92547
GSE92574,GSE92576
GSE92578
GSE92592
GSE92625
GSE92626
GSE92628,GSE103669
GSE92723
GSE92724
GSE92725,GSE92726
GSE92739,GSE92741
GSE92772
GSE92839
GSE92852
GSE92874,GSE92876
GSE92882
GSE92893
GSE92910,GSE92911
GSE92914
GSE92917
GSE92971
GSE92979
GSE93051,GSE93053
GSE93057,GSE93109
GSE93069
GSE93124
GSE93126
GSE93143
GSE93153
GSE93155
GSE93156
GSE93206
GSE93210
GSE93226
GSE93241
GSE93256
GSE93263,GSE93268
GSE93265
GSE93292
GSE93330
GSE93383
GSE93385
GSE93386
GSE93395
GSE93511
GSE93526
GSE93535
GSE93543
GSE93562
GSE93590
GSE93605
GSE93610,GSE93611
GSE93619
GSE93627,GSE93628
GSE93629
GSE93650,GSE93653
GSE93675
GSE93681
GSE93705
GSE93706
GSE93758,GSE93759
GSE93766
GSE93783
GSE93813
GSE93814
GSE93831,GSE93832
GSE93841
GSE93870
GSE93871
GSE93877,GSE93878
GSE93904
GSE93935
GSE93960
GSE93991
GSE94013
GSE94019
GSE94035
GSE94036,GSE94037,GSE94038
GSE94063,GSE94408
GSE94099
GSE94111
GSE94116
GSE94120
GSE94147
GSE94153
GSE94155
GSE94259
GSE94270
GSE94280
GSE94304
GSE94330
GSE94332
GSE94335
GSE94353
GSE94367
GSE94374
GSE94384
GSE94395
GSE94396
GSE94437
GSE94453,GSE107073
GSE94461
GSE94464
GSE94488
GSE94493
GSE94502,GSE94503
GSE94518
GSE94528,GSE95011
GSE94549
GSE94555
GSE94570,GSE101539
GSE94587
GSE94588
GSE94631
GSE94660
GSE94690
GSE94728
GSE94730
GSE94736
GSE94744
GSE94783
GSE94827
GSE94849
GSE94853,GSE94962
GSE94859
GSE94863,GSE94959
GSE94874
GSE94892
GSE94897
GSE94919
GSE94937
GSE94947
GSE94957
GSE94964
GSE94969
GSE94989
GSE94993,GSE95015
GSE94999,GSE95011
GSE95013
GSE95021,GSE103938
GSE95024
GSE95027
GSE95059
GSE95072
GSE95077
GSE95078
GSE95079
GSE95106
GSE95120
GSE95132,GSE95656
GSE95144
GSE95173
GSE95176
GSE95180
GSE95189,GSE95193
GSE95227
GSE95243
GSE95282
GSE95297
GSE95299
GSE95302
GSE95304,GSE95305
GSE95343,GSE95344
GSE95352
GSE95372,GSE106124
GSE95374
GSE95375
GSE95386
GSE95412
GSE95413
GSE95461,GSE95462
GSE95499
GSE95505,GSE95561
GSE95513
GSE95536
GSE95540
GSE95542
GSE95573
GSE95588
GSE95623
GSE95648
GSE95706
GSE95743,GSE95747
GSE95750,GSE95751
GSE95854
GSE95860
GSE95863,GSE95864
GSE96035
GSE96049
GSE96075
GSE96077,GSE96097
GSE96083,GSE96097
GSE96538
GSE96544
GSE96560,GSE96566
GSE96590
GSE96601
GSE96613,GSE96615
GSE96619
GSE96634,GSE96635
GSE96637
GSE96642
GSE96649
GSE96682
GSE96711,GSE96712
GSE96713,GSE96719
GSE96715,GSE96719
GSE96726,GSE96728
GSE96741
GSE96772,GSE96811
GSE96774
GSE96777,GSE96778
GSE96779,GSE96781
GSE96784
GSE96788
GSE96815
GSE96852
GSE96860,GSE96867
GSE96885
GSE96917
GSE96931
GSE96962
GSE96975,GSE97117
GSE97003,GSE97018
GSE97009
GSE97033
GSE97036
GSE97038
GSE97053,GSE97055
GSE97080
GSE97098
GSE97100
GSE97158
GSE97205
GSE97214
GSE97215
GSE97224,GSE97225
GSE97239
GSE97259
GSE97262
GSE97263
GSE97264
GSE97265
GSE97293,GSE100799
GSE97324
GSE97326
GSE97341
GSE97352
GSE97367
GSE97384
GSE97395
GSE97412,GSE97413
GSE97435
GSE97440,GSE97442
GSE97443
GSE97469
GSE97471
GSE97527
GSE97541
GSE97587,GSE97669
GSE97589
GSE97590
GSE97615,GSE97617
GSE97616,GSE97617
GSE97619
GSE97632
GSE97668
GSE97672
GSE97679,GSE97682
GSE97724,GSE109181
GSE97728,GSE97730
GSE97744
GSE97766
GSE97768
GSE97774
GSE97806
GSE97829,GSE97834
GSE97831
GSE97861,GSE97863
GSE97862,GSE97863
GSE97904
GSE97919,GSE104279
GSE97928,GSE98015
GSE97949
GSE97964,GSE100223
GSE97979
GSE97987
GSE97990,GSE97992
GSE98007,GSE98008
GSE98009
GSE98016
GSE98030
GSE98060
GSE98069
GSE98088
GSE98091
GSE98104
GSE98126,GSE98128
GSE98136
GSE98177
GSE98183
GSE98198,GSE98530
GSE98208,GSE98210
GSE98212
GSE98230
GSE98247,GSE98248
GSE98274
GSE98288,GSE98290
GSE98289,GSE98290
GSE98310
GSE98368,GSE98369
GSE98370
GSE98372
GSE98386
GSE98393
GSE98394
GSE98411
GSE98422
GSE98428,GSE98432
GSE98454
GSE98476,GSE98478
GSE98483
GSE98485
GSE98509,GSE98530
GSE98547
GSE98580
GSE98623
GSE98624
GSE98645
GSE98658
GSE98670
GSE98675
GSE98692,GSE98693
GSE98710
GSE98758
GSE98764
GSE98768
GSE98785,GSE98787
GSE98786,GSE98787
GSE98797
GSE98812,GSE98815
GSE98834
GSE98836
GSE98898
GSE98922
GSE98941
GSE98950
GSE98984,GSE98985
GSE99006
GSE99028
GSE99048
GSE99059
GSE99068
GSE99074
GSE99081
GSE99088,GSE99089
GSE99169
GSE99175,GSE99183
GSE99180
GSE99181,GSE99183
GSE99202
GSE99209
GSE99215
GSE99231
GSE99240
GSE99246
GSE99255
GSE99298
GSE99299
GSE99302
GSE99313,GSE99315
GSE99321
GSE99349
GSE99356,GSE99358
GSE99373
GSE99374
GSE99378
GSE99381
GSE99389
GSE99392
GSE99454
GSE99468
GSE99469
GSE99479
GSE99483
GSE99490
GSE99503
GSE99531
GSE99536
GSE99552
GSE99559
GSE99583
GSE99626
GSE99641,GSE99906
GSE99647,GSE99649
GSE99651,GSE99652
GSE99662
GSE99668
GSE99675
GSE99680
GSE99687
GSE99697
GSE99724
GSE99737
GSE99745
GSE99768,GSE100112
GSE99776
GSE99790
GSE99794
GSE99816
GSE99819,GSE99836
GSE99824
GSE99825,GSE99900
GSE99839,GSE99841
GSE99867
GSE99909
GSE99923
GSE99937
GSE99963,GSE99965
GSE99986
GSE99987
GSE99999,GSE100250
